# A *FLOT1* host regulatory allele is associated with a recently expanded *Mtb* clade in patients with tuberculosis

**DOI:** 10.1101/2022.02.07.22270622

**Authors:** Yang Luo, Chuan-Chin Huang, Qingyun Liu, Nicole Howard, Xinyi Li, Junhao Zhu, Tiffany Amariuta, Samira Asgari, Kazuyoshi Ishigaki, Roger Calderon, D. Branch Moody, Leonid Lecca, Sarah M. Fortune, Megan B. Murray, Soumya Raychaudhuri

## Abstract

The outcome of infectious diseases may depend on the interaction between human and pathogen genomic variations. We explore this relationship in tuberculosis (TB) by conducting a genome-to-genome (g2g) study of paired genomes from humans and the infectious agent *Mycobacterium tuberculosis* (*Mtb*) in 1,556 Peruvian TB patients. We identified a significant association between a human variant in the *FLOT1* gene and a unique *Mtb* Lineage 2 (L2) subclade. The host allele affects *FLOT1* expression in multiple tissue and cell types including lung, the primary site of TB disease. Phylogenetic analysis shows that the *Mtb* subclade has expanded rapidly in Peru since its emergence in the 1950s. Unbiased phenotypic profiling demonstrates that strains from the interacting *Mtb* subclade display different redox metabolism from other L2 strains. This study presents clear evidence that human and bacterial genetic variation interact together to produce different clinical outcomes.

---

Infectious diseases account for much of the burden of all diseases worldwide, but their host genetic architecture is less well understood than many other types of complex traits, despite having a comparable genetic heritability(*1, 2*). Infectious diseases occur only when pathogenic organisms infect a human host, and thus they are unique in that the effect of human risk alleles may be influenced by genetic variation within the pathogen. In TB, the pathogenic organism *Mtb* has co-existed with humanity for millennia, and currently colonizes one-fourth of the population worldwide(*3*). In 2019 alone, approximately 10 million patients were diagnosed with TB, and 1.4 million succumbed to it(*4*).

Human genome-wide association studies (GWAS) by us and others have identified only a few confirmed disease alleles in TB. Most TB risk alleles appear to be unique to populations with restricted geographical locations(*5*–*10*). One possibility is that human alleles may predispose individuals to clinical disease differently depending on the *Mtb* strain, which varies from place to place in the world. If true, this situation could appear as a statistical interaction between host alleles with *Mtb* alleles(*11, 12*). Early studies in TB have explored the possibility that human host alleles may have specific associations to subphenotypes, such as disease severity and age of onset, in a *Mtb* lineage specific manner(*13, 14*). A full unbiased variant-to-variant search may have the potential to reveal heterogeneity beyond established *Mtb* lineages and may implicate novel human risk loci. Scaling of sequencing and genotyping technologies has now made an unbiased examination possible. Here, we use a genome-to-genome (g2g) approach to examine both genomes comprehensively in an unbiased fashion to find genetic determinants of host and pathogen interactions in progression to TB pulmonary disease.

## Supplementary_Tables for "A *FLOT1* host regulatory allele is associated with a recently expanded *Mtb* clade in patients with tuberculosis"

### Sheet: ST1_Data_QC
Table S1: Summary of cohort size, characteristics and quality control criteria.
	Cohort characteristic		QC criteria
Enrolled participant (N)	Median (range)	Sex (% male)	individuals with multi-infection	HIV positive individual	Individuals post QC
1632	25 (8-85)	0.626	31	45	1556

### Sheet: ST2_correlated_Mtb_positions
Table S2: Mtb positions that are in high linkage with the top associated Mtb position (271640, bold). Each Mtb variant is annoted by its correlation with Mtb position 271640, functional annotation predicted by variant effect predictor (VEP), rv ID, gene name, gene description, amino acid change, functional consequence predicted by SIFT. A SIFT score < 0.05 is predicted to be deleterious, i.e., affect protein function.
Mtb position	Pearson r2	VEP annotation	Rv_tag	Gene	Description	Amino acid change	SIFT score	SIFT prediction	SIFT note
74822	0.913672	missense_variant	Rv0067c	Rv0067c	transcriptional regulator TetR-family	p.Glu126Gly	0.18	TOLERATED
123493	0.904746	missense_variant	Rv0104	Rv0104	hypothetical protein	p.Tyr393Asp	0	AFFECT PROTEIN FUNCTION	LOW CONFIDENCE
127075	0.894965	missense_variant	Rv0107c	ctpI	cation-transporter P-type ATPase CtpI	p.Val1156Ala	0.12	TOLERATED
258682	0.904746	missense_variant	Rv0215c	fadE3	acyl-CoA dehydrogenase FadE3	p.Tyr59His	0	AFFECT PROTEIN FUNCTION	LOW CONFIDENCE
271640	1	synonymous_variant	Rv0227c	Rv0227c	membrane protein	-	-	-
389038	0.904746	missense_variant	Rv0321	dcd	dCTP deaminase, dUMP-forming	p.Arg153Ser	0.08	TOLERATED
425871	0.898434	missense_variant	Rv0355c	PPE8	PPE family protein PPE8	p.Gly2937Arg	0	AFFECT PROTEIN FUNCTION	LOW CONFIDENCE
478662	0.904746	missense_variant	Rv0400c	fadE7	acyl-CoA dehydrogenase FadE7	p.Met364Ile	0.49	TOLERATED
484428	0.924341	missense_variant	Rv0404	fadD30	Probable long-chain-fatty-acid--AMP ligase FadD30	p.Ser151Phe	0.02	AFFECT PROTEIN FUNCTION	LOW CONFIDENCE
502284	0.894965	missense_variant	Rv0416	thiS	possible protein thiS	p.Val40Met	0	AFFECT PROTEIN FUNCTION
565961	0.924341	synonymous_variant	Rv0475	hbhA	heparin-binding hemagglutinin	-	-	-
610604	0.914538	synonymous_variant	Rv0518	Rv0518	GDSL lipase Rv0518	-	-	-
687191	0.904746	missense_variant	Rv0589	mce2A	MCE-family protein Mce2A	p.Ala124Val	0.26	TOLERATED
703356	0.904746	missense_variant	Rv0608	vapB28	antitoxin VapB28	p.Ala38Val	0.18	TOLERATED
779630	0.924341	synonymous_variant	Rv0679c	Rv0679c	threonine rich protein	-	-	-
846841	0.855953	missense_variant	Rv0754	PE_PGRS11	PE-PGRS family protein PE_PGRS11	p.Val228Gly	0	AFFECT PROTEIN FUNCTION	LOW CONFIDENCE
847613	0.934155	missense_variant	Rv0754	PE_PGRS11	PE-PGRS family protein PE_PGRS11	p.Glu485Asp	0	AFFECT PROTEIN FUNCTION	LOW CONFIDENCE
854588	0.924341	synonymous_variant	Rv0760c	Rv0760c	steroid delta-isomerase	-	-	-
932074	0.914538	upstream_gene_variant	Rv0834c	PE_PGRS14	PE-PGRS family protein PE_PGRS14	-	-	-
947499	0.914538	missense_variant	Rv0850	Rv0850	transposase	p.Asp63Gly	0	AFFECT PROTEIN FUNCTION	LOW CONFIDENCE
1072850	0.914538	synonymous_variant	Rv0959	Rv0959	hypothetical protein	-	-	-
1141362	0.904746	missense_variant	Rv1020	mfd	Ttanscription-repair-coupling facto	p.Val799Ala	0.01	AFFECT PROTEIN FUNCTION
1154646	0.914538	missense_variant	Rv1030	kdpB	potassium-transporting ATPase ATP-binding subunit	p.Ser308Phe	0	AFFECT PROTEIN FUNCTION
1249019	0.914538	missense_variant	Rv1125	Rv1125	WS_DGAT_C domain-containing protein	p.Arg313Gln
1249360	0.933275	missense_variant	Rv1126c	Rv1126c	conserved protein	p.Asp192Glu	1	TOLERATED
1284616	0.904746	missense_variant	Rv1158c	Rv1158c	alanine and proline rich protein	p.Gly83Trp
1433314	0.894965	missense_variant	Rv1280c	oppA	periplasmic oligopeptide-binding lipoprotein OppA	p.Leu43Ile	0.3	TOLERATED
1528771	0.914538	synonymous_variant	Rv1358	Rv1358	transcriptional regulator	-	-	-
1566863	0.914538	synonymous_variant	Rv1392	metK	S-adenosylmethionine synthase	-	-	-
1601344	0.933275	synonymous_variant	Rv1426c	lipO	esterase LipO	-	-	-
1689708	0.914538	synonymous_variant	Rv1498c	Rv1498c	methyltransferase	-	-	-
1703555	0.914538	missense_variant	Rv1511	gmdA	GDP-D-mannose dehydratase GmdA	p.Tyr161Ser	0.23	TOLERATED
1829423	0.855953	synonymous_variant	Rv1627c	Rv1627c	nonspecific lipid-transfer protein	-	-	-
1854169	0.894965	synonymous_variant	Rv1644	tsnR	23S rRNA methyltransferase TsnR	-	-
1892228	0.914538	synonymous_variant	Rv1665	pks11	chalcone synthase Pks11	-	-	-
1965811	0.914538	missense_variant	Rv1738	Rv1738	hypothetical protein	p.Arg52His	0.09	TOLERATED
2004869	0.864855	missense_variant	Rv1770	Rv1770	conserved protein	p.Gly331Asp	NA	NA
2029015	0.914538	synonymous_variant	Rv1790	PPE27	PPE family protein PPE27	-	-	-
2190485	0.932556	missense_variant	Rv1937	Rv1937	oxidoreductase	p.Arg664Ser	0	AFFECT PROTEIN FUNCTION	LOW CONFIDENCE
2209526	0.875437	missense_variant	Rv1966	mce3A	MCE-family protein Mce3A	p.Gln67Arg	NA	NA
2244857	0.914538	missense_variant	Rv1999c	Rv1999c	APA family basic amino acid/polyamine antiporter	p.Trp94Cys	0.07	TOLERATED
2291161	0.934155	synonymous_variant	Rv2045c	lipT	carboxylesterase LipT	-	-	-
2310984	0.807436	missense_variant	Rv2052c	Rv2052c	hypothetical protein	p.Arg512Trp	0	AFFECT PROTEIN FUNCTION	LOW CONFIDENCE
2315726	0.904746	missense_variant	Rv2059	Rv2059	zinc/manganese transporter substrate-binding protein	p.Leu185Phe	0.06	AFFECT PROTEIN FUNCTION
2437470	0.855953	synonymous_variant	Rv2175c	Rv2175c	DNA-binding protein	-	-	-
2474686	0.898434	synonymous_variant	Rv2209	Rv2209	integral membrane protein	-	-	-
2479912	0.913672	upstream_gene_variant	Rv2210c	ilvE	branched-chain-amino-acid aminotransferase IlvE	-	-	-
2596089	0.904746	missense_variant	Rv2323c	Rv2323c	hypothetical protein	p.Trp61Arg	0.31	TOLERATED
2670972	0.913672	missense_variant	Rv2382c	mbtC	mycobactin polyketide synthetase MbtC	p.Tyr211Cys	0.2	TOLERATED
2724503	0.924341	synonymous_variant	Rv2427c	proA	gamma-glutamyl phosphate reductase ProA	-	-	-
2852811	0.903887	upstream_gene_variant	Rv2524c	fas	fatty acid synthase Fas	-	-	-
2916261	0.894965	upstream_gene_variant	Rv2585c	Rv2585c	peptide/nickel transporter substrate-binding protein	-	-	-
2992031	0.885196	synonymous_variant	Rv2676c	Rv2676c	YihY family protein	-	-	-
3001498	0.934155	synonymous_variant	Rv2684	arsA	uncharacterized transporter	-	-	-
3020635	0.914538	missense_variant	Rv2707	Rv2707	YihY family protein	p.Leu21Phe	NA	NA
3067039	0.894113	missense_variant	Rv2753c	dapA	dihydrodipicolinate synthase DapA	p.Leu29Pro	0.01	AFFECT PROTEIN FUNCTION
3102253	0.844752	upstream_gene_variant	Rv2789c	fadE21	acyl-CoA dehydrogenase FadE21	-	-	-
3195498	0.904746	synonymous_variant	Rv2885c	Rv2885c	transposase	-	-	-
3313568	0.904746	missense_variant	Rv2961	Rv2961	transposase	p.Gly96Ser	0	AFFECT PROTEIN FUNCTION
3355057	0.898434	missense_variant	Rv2996c	serA1	d-3-phosphoglycerate dehydrogenase SerA1	p.Val5Ile	0.67	TOLERATED
3652422	0.894965	missense_variant	Rv3270	ctpC	metal cation-transporter P-type ATPase CtpC	p.Asp633Asn	0.02	AFFECT PROTEIN FUNCTION
3674138	0.885196	synonymous_variant	Rv3293	pcd	piperideine-6-carboxylic acid dehydrogenase Pcd	-	-	-
3783714	0.884349	missense_variant	Rv3370c	dnaE2	DNA polymerase III alpha subunit DnaE2	p.Val343Ile	0.05	TOLERATED
3853726	0.914538	missense_variant	Rv3434c	Rv3434c	transmembrane protein	p.Leu68Arg	0	AFFECT PROTEIN FUNCTION
3868748	0.904746	missense_variant	Rv3448	eccD4	ESX-4 secretion system protein EccD4	p.Gly133Ser	NA	NA
3958086	0.894965	missense_variant	Rv3521	Rv3521	hypothetical protein	p.Tyr189Ser	NA	NA
4015101	0.904746	missense_variant	Rv3573c	fadE34	acyl-CoA dehydrogenase FadE34	p.Ala371Val	0.13	TOLERATED
4123836	0.885196	missense_variant	Rv3682	ponA2	bifunctional membrane-associated penicillin-binding protein 1A/1B PonA2	p.Asp641Asn	0	AFFECT PROTEIN FUNCTION	LOW CONFIDENCE
4147033	0.932556	missense_variant	Rv3704c	gshA	cysteine ligase GshA	p.Arg385Leu	0	AFFECT PROTEIN FUNCTION	LOW CONFIDENCE
4179930	0.845404	missense_variant	Rv3729	Rv3729	transferase	p.Arg549Lys	0.05	TOLERATED
4215793	0.916726	upstream_gene_variant	Rv3764c	tcrY	OmpR family two-component system sensor histidine kinase	-	-	-
4252333	0.914538	missense_variant	Rv3797	fadE35	probable acyl-CoA dehydrogenase FadE35	p.Asp417Asn	0.03	AFFECT PROTEIN FUNCTION
4288859	0.914538	missense_variant	Rv3823c	mmpL8	sulfolipid-1 transporter MmpL8	p.Arg891Cys	0	AFFECT PROTEIN FUNCTION
4292267	0.904746	missense_variant	Rv3824c	papA1	acyltransferase PapA1	p.Gly303Asp	0.32	TOLERATED
4349047	0.913672	missense_variant	Rv3871	eccCb1	ESX-1 secretion system protein EccCb1	p.Ser74Phe	0.04	AFFECT PROTEIN FUNCTION	LOW CONFIDENCE
4357675	0.933275	missense_variant	Rv3879c	espK	ESX-1 secretion-associated protein EspK	p.Val703Ala	0	AFFECT PROTEIN FUNCTION	LOW CONFIDENCE
4386971	0.934155	upstream_gene_variant	Rv3896c	Rv3896c	hypothetical protein	-	-	-
4391427	0.923468	synonymous_variant	Rv3906c	Rv3906c	hypothetical protein	-	-	-
4401732	0.904746	missense_variant	Rv3913	trxB2	thioredoxin reductase	p.Thr2Asn	0	AFFECT PROTEIN FUNCTION	LOW CONFIDENCE

### Sheet: ST3_coloc_results
Table S3: colocalization analysis of the host genomic locus that is significantly associated with the Mtb genome. Posterior probability obtained using the coloc software is shown between the g2g summary statistics and each of the 49 cis-, protein coding genes in each of the 108 RNA sequencing dataset included in the eQTL catalog release 4.
RNAseq_dataset	Gene	coloc_posterior_probability
Alasoo_2018_macrophage_naive	HLA-A	0.00880184
Alasoo_2018_macrophage_naive	ZNRD1	0.0330962
Alasoo_2018_macrophage_naive	PPP1R11	0.00870731
Alasoo_2018_macrophage_naive	RNF39	NA
Alasoo_2018_macrophage_naive	TRIM31	NA
Alasoo_2018_macrophage_naive	TRIM40	NA
Alasoo_2018_macrophage_naive	TRIM10	NA
Alasoo_2018_macrophage_naive	TRIM15	NA
Alasoo_2018_macrophage_naive	TRIM26	0.019418
Alasoo_2018_macrophage_naive	TRIM39	0.100641
Alasoo_2018_macrophage_naive	TRIM39-RPP21	NA
Alasoo_2018_macrophage_naive	RPP21	0.00943106
Alasoo_2018_macrophage_naive	HLA-E	0.0188046
Alasoo_2018_macrophage_naive	GNL1	0.00730771
Alasoo_2018_macrophage_naive	PRR3	0.00766453
Alasoo_2018_macrophage_naive	ABCF1	0.00647287
Alasoo_2018_macrophage_naive	PPP1R10	0.0164173
Alasoo_2018_macrophage_naive	MRPS18B	0.00827627
Alasoo_2018_macrophage_naive	ATAT1	0.00721211
Alasoo_2018_macrophage_naive	C6orf136	0.083138
Alasoo_2018_macrophage_naive	DHX16	0.012481
Alasoo_2018_macrophage_naive	PPP1R18	0.143159
Alasoo_2018_macrophage_naive	NRM	0.0117773
Alasoo_2018_macrophage_naive	MDC1	0.00800103
Alasoo_2018_macrophage_naive	TUBB	0.00852262
Alasoo_2018_macrophage_naive	FLOT1	0.000682836
Alasoo_2018_macrophage_naive	IER3	0.00451011
Alasoo_2018_macrophage_naive	DDR1	0.0112614
Alasoo_2018_macrophage_naive	GTF2H4	0.00790093
Alasoo_2018_macrophage_naive	VARS2	0.000335572
Alasoo_2018_macrophage_naive	SFTA2	NA
Alasoo_2018_macrophage_naive	DPCR1	NA
Alasoo_2018_macrophage_naive	MUC21	NA
Alasoo_2018_macrophage_naive	MUC22	NA
Alasoo_2018_macrophage_naive	C6orf15	NA
Alasoo_2018_macrophage_naive	PSORS1C1	NA
Alasoo_2018_macrophage_naive	CDSN	NA
Alasoo_2018_macrophage_naive	PSORS1C2	NA
Alasoo_2018_macrophage_naive	CCHCR1	0.00112998
Alasoo_2018_macrophage_naive	TCF19	0.0119564
Alasoo_2018_macrophage_naive	POU5F1	NA
Alasoo_2018_macrophage_naive	HCG27	0.00890827
Alasoo_2018_macrophage_naive	HLA-C	0.000467463
Alasoo_2018_macrophage_naive	HLA-B	0.00602285
Alasoo_2018_macrophage_naive	MICA	0.0010008
Alasoo_2018_macrophage_naive	MICB	0.000418869
Alasoo_2018_macrophage_naive	MCCD1	NA
Alasoo_2018_macrophage_naive	DDX39B	0.0189541
Alasoo_2018_macrophage_naive	ATP6V1G2-DDX39B	NA
Alasoo_2018_macrophage_IFNg	HLA-A	0.00662632
Alasoo_2018_macrophage_IFNg	ZNRD1	0.0135618
Alasoo_2018_macrophage_IFNg	PPP1R11	0.0144645
Alasoo_2018_macrophage_IFNg	RNF39	NA
Alasoo_2018_macrophage_IFNg	TRIM31	0.0101788
Alasoo_2018_macrophage_IFNg	TRIM40	NA
Alasoo_2018_macrophage_IFNg	TRIM10	0.00976588
Alasoo_2018_macrophage_IFNg	TRIM15	0.0149722
Alasoo_2018_macrophage_IFNg	TRIM26	0.00877408
Alasoo_2018_macrophage_IFNg	TRIM39	0.065704
Alasoo_2018_macrophage_IFNg	TRIM39-RPP21	NA
Alasoo_2018_macrophage_IFNg	RPP21	0.0211304
Alasoo_2018_macrophage_IFNg	HLA-E	0.00918286
Alasoo_2018_macrophage_IFNg	GNL1	0.00697691
Alasoo_2018_macrophage_IFNg	PRR3	0.0162534
Alasoo_2018_macrophage_IFNg	ABCF1	0.00662905
Alasoo_2018_macrophage_IFNg	PPP1R10	0.0335742
Alasoo_2018_macrophage_IFNg	MRPS18B	0.00781472
Alasoo_2018_macrophage_IFNg	ATAT1	0.00825022
Alasoo_2018_macrophage_IFNg	C6orf136	0.0433704
Alasoo_2018_macrophage_IFNg	DHX16	0.00849555
Alasoo_2018_macrophage_IFNg	PPP1R18	0.016516
Alasoo_2018_macrophage_IFNg	NRM	0.0122169
Alasoo_2018_macrophage_IFNg	MDC1	0.00843599
Alasoo_2018_macrophage_IFNg	TUBB	0.00628094
Alasoo_2018_macrophage_IFNg	FLOT1	0.101963
Alasoo_2018_macrophage_IFNg	IER3	0.000208841
Alasoo_2018_macrophage_IFNg	DDR1	0.0131176
Alasoo_2018_macrophage_IFNg	GTF2H4	NA
Alasoo_2018_macrophage_IFNg	VARS2	0.00124097
Alasoo_2018_macrophage_IFNg	SFTA2	NA
Alasoo_2018_macrophage_IFNg	DPCR1	NA
Alasoo_2018_macrophage_IFNg	MUC21	NA
Alasoo_2018_macrophage_IFNg	MUC22	NA
Alasoo_2018_macrophage_IFNg	C6orf15	NA
Alasoo_2018_macrophage_IFNg	PSORS1C1	NA
Alasoo_2018_macrophage_IFNg	CDSN	NA
Alasoo_2018_macrophage_IFNg	PSORS1C2	NA
Alasoo_2018_macrophage_IFNg	CCHCR1	0.000449779
Alasoo_2018_macrophage_IFNg	TCF19	0.038956
Alasoo_2018_macrophage_IFNg	POU5F1	NA
Alasoo_2018_macrophage_IFNg	HCG27	0.00260231
Alasoo_2018_macrophage_IFNg	HLA-C	0.000467849
Alasoo_2018_macrophage_IFNg	HLA-B	0.000360125
Alasoo_2018_macrophage_IFNg	MICA	0.000991517
Alasoo_2018_macrophage_IFNg	MICB	0.000424776
Alasoo_2018_macrophage_IFNg	MCCD1	NA
Alasoo_2018_macrophage_IFNg	DDX39B	0.00930526
Alasoo_2018_macrophage_IFNg	ATP6V1G2-DDX39B	NA
Alasoo_2018_macrophage_Salmonella	HLA-A	0.00453999
Alasoo_2018_macrophage_Salmonella	ZNRD1	0.04036
Alasoo_2018_macrophage_Salmonella	PPP1R11	0.0146388
Alasoo_2018_macrophage_Salmonella	RNF39	NA
Alasoo_2018_macrophage_Salmonella	TRIM31	0.00735749
Alasoo_2018_macrophage_Salmonella	TRIM40	NA
Alasoo_2018_macrophage_Salmonella	TRIM10	NA
Alasoo_2018_macrophage_Salmonella	TRIM15	NA
Alasoo_2018_macrophage_Salmonella	TRIM26	0.00846736
Alasoo_2018_macrophage_Salmonella	TRIM39	0.0112477
Alasoo_2018_macrophage_Salmonella	TRIM39-RPP21	NA
Alasoo_2018_macrophage_Salmonella	RPP21	0.00566169
Alasoo_2018_macrophage_Salmonella	HLA-E	0.0125966
Alasoo_2018_macrophage_Salmonella	GNL1	0.00710132
Alasoo_2018_macrophage_Salmonella	PRR3	0.0075145
Alasoo_2018_macrophage_Salmonella	ABCF1	0.00456097
Alasoo_2018_macrophage_Salmonella	PPP1R10	0.00500887
Alasoo_2018_macrophage_Salmonella	MRPS18B	0.00975886
Alasoo_2018_macrophage_Salmonella	ATAT1	0.0165069
Alasoo_2018_macrophage_Salmonella	C6orf136	0.0137466
Alasoo_2018_macrophage_Salmonella	DHX16	0.00773805
Alasoo_2018_macrophage_Salmonella	PPP1R18	0.00717705
Alasoo_2018_macrophage_Salmonella	NRM	0.00709589
Alasoo_2018_macrophage_Salmonella	MDC1	0.0131227
Alasoo_2018_macrophage_Salmonella	TUBB	0.00892888
Alasoo_2018_macrophage_Salmonella	FLOT1	0.0103731
Alasoo_2018_macrophage_Salmonella	IER3	0.0284944
Alasoo_2018_macrophage_Salmonella	DDR1	0.0139557
Alasoo_2018_macrophage_Salmonella	GTF2H4	NA
Alasoo_2018_macrophage_Salmonella	VARS2	0.00021503
Alasoo_2018_macrophage_Salmonella	SFTA2	NA
Alasoo_2018_macrophage_Salmonella	DPCR1	NA
Alasoo_2018_macrophage_Salmonella	MUC21	NA
Alasoo_2018_macrophage_Salmonella	MUC22	NA
Alasoo_2018_macrophage_Salmonella	C6orf15	NA
Alasoo_2018_macrophage_Salmonella	PSORS1C1	NA
Alasoo_2018_macrophage_Salmonella	CDSN	NA
Alasoo_2018_macrophage_Salmonella	PSORS1C2	NA
Alasoo_2018_macrophage_Salmonella	CCHCR1	0.000591463
Alasoo_2018_macrophage_Salmonella	TCF19	0.0107893
Alasoo_2018_macrophage_Salmonella	POU5F1	NA
Alasoo_2018_macrophage_Salmonella	HCG27	0.00492438
Alasoo_2018_macrophage_Salmonella	HLA-C	0.000468314
Alasoo_2018_macrophage_Salmonella	HLA-B	0.000426083
Alasoo_2018_macrophage_Salmonella	MICA	0.000997233
Alasoo_2018_macrophage_Salmonella	MICB	0.00091154
Alasoo_2018_macrophage_Salmonella	MCCD1	NA
Alasoo_2018_macrophage_Salmonella	DDX39B	0.00891053
Alasoo_2018_macrophage_Salmonella	ATP6V1G2-DDX39B	NA
Alasoo_2018_macrophage_IFNg+Salmonella	HLA-A	0.00384508
Alasoo_2018_macrophage_IFNg+Salmonella	ZNRD1	0.0264398
Alasoo_2018_macrophage_IFNg+Salmonella	PPP1R11	0.0111949
Alasoo_2018_macrophage_IFNg+Salmonella	RNF39	NA
Alasoo_2018_macrophage_IFNg+Salmonella	TRIM31	0.00258208
Alasoo_2018_macrophage_IFNg+Salmonella	TRIM40	NA
Alasoo_2018_macrophage_IFNg+Salmonella	TRIM10	NA
Alasoo_2018_macrophage_IFNg+Salmonella	TRIM15	NA
Alasoo_2018_macrophage_IFNg+Salmonella	TRIM26	0.0895624
Alasoo_2018_macrophage_IFNg+Salmonella	TRIM39	0.024299
Alasoo_2018_macrophage_IFNg+Salmonella	TRIM39-RPP21	NA
Alasoo_2018_macrophage_IFNg+Salmonella	RPP21	NA
Alasoo_2018_macrophage_IFNg+Salmonella	HLA-E	0.0180078
Alasoo_2018_macrophage_IFNg+Salmonella	GNL1	0.0455896
Alasoo_2018_macrophage_IFNg+Salmonella	PRR3	0.0633132
Alasoo_2018_macrophage_IFNg+Salmonella	ABCF1	0.00694657
Alasoo_2018_macrophage_IFNg+Salmonella	PPP1R10	0.00820183
Alasoo_2018_macrophage_IFNg+Salmonella	MRPS18B	0.0104691
Alasoo_2018_macrophage_IFNg+Salmonella	ATAT1	0.00992246
Alasoo_2018_macrophage_IFNg+Salmonella	C6orf136	0.0123656
Alasoo_2018_macrophage_IFNg+Salmonella	DHX16	0.00788271
Alasoo_2018_macrophage_IFNg+Salmonella	PPP1R18	0.0319843
Alasoo_2018_macrophage_IFNg+Salmonella	NRM	0.0351948
Alasoo_2018_macrophage_IFNg+Salmonella	MDC1	0.0308243
Alasoo_2018_macrophage_IFNg+Salmonella	TUBB	0.0312261
Alasoo_2018_macrophage_IFNg+Salmonella	FLOT1	0.0125256
Alasoo_2018_macrophage_IFNg+Salmonella	IER3	0.0187349
Alasoo_2018_macrophage_IFNg+Salmonella	DDR1	0.0123604
Alasoo_2018_macrophage_IFNg+Salmonella	GTF2H4	NA
Alasoo_2018_macrophage_IFNg+Salmonella	VARS2	0.00066623
Alasoo_2018_macrophage_IFNg+Salmonella	SFTA2	NA
Alasoo_2018_macrophage_IFNg+Salmonella	DPCR1	NA
Alasoo_2018_macrophage_IFNg+Salmonella	MUC21	NA
Alasoo_2018_macrophage_IFNg+Salmonella	MUC22	NA
Alasoo_2018_macrophage_IFNg+Salmonella	C6orf15	NA
Alasoo_2018_macrophage_IFNg+Salmonella	PSORS1C1	NA
Alasoo_2018_macrophage_IFNg+Salmonella	CDSN	NA
Alasoo_2018_macrophage_IFNg+Salmonella	PSORS1C2	NA
Alasoo_2018_macrophage_IFNg+Salmonella	CCHCR1	0.00297502
Alasoo_2018_macrophage_IFNg+Salmonella	TCF19	0.0383857
Alasoo_2018_macrophage_IFNg+Salmonella	POU5F1	NA
Alasoo_2018_macrophage_IFNg+Salmonella	HCG27	0.00863137
Alasoo_2018_macrophage_IFNg+Salmonella	HLA-C	0.000467941
Alasoo_2018_macrophage_IFNg+Salmonella	HLA-B	0.000465171
Alasoo_2018_macrophage_IFNg+Salmonella	MICA	0.000970382
Alasoo_2018_macrophage_IFNg+Salmonella	MICB	0.000426834
Alasoo_2018_macrophage_IFNg+Salmonella	MCCD1	NA
Alasoo_2018_macrophage_IFNg+Salmonella	DDX39B	0.00965273
Alasoo_2018_macrophage_IFNg+Salmonella	ATP6V1G2-DDX39B	NA
BLUEPRINT_monocyte	HLA-A	0.00576508
BLUEPRINT_monocyte	ZNRD1	0.00220237
BLUEPRINT_monocyte	PPP1R11	0.0117292
BLUEPRINT_monocyte	RNF39	NA
BLUEPRINT_monocyte	TRIM31	NA
BLUEPRINT_monocyte	TRIM40	NA
BLUEPRINT_monocyte	TRIM10	NA
BLUEPRINT_monocyte	TRIM15	NA
BLUEPRINT_monocyte	TRIM26	0.000736052
BLUEPRINT_monocyte	TRIM39	0.0236695
BLUEPRINT_monocyte	TRIM39-RPP21	NA
BLUEPRINT_monocyte	RPP21	0.000160483
BLUEPRINT_monocyte	HLA-E	0.0173102
BLUEPRINT_monocyte	GNL1	0.0128283
BLUEPRINT_monocyte	PRR3	0.00753879
BLUEPRINT_monocyte	ABCF1	0.00854733
BLUEPRINT_monocyte	PPP1R10	0.0234997
BLUEPRINT_monocyte	MRPS18B	0.051464
BLUEPRINT_monocyte	ATAT1	0.00846666
BLUEPRINT_monocyte	C6orf136	0.0302424
BLUEPRINT_monocyte	DHX16	0.0118904
BLUEPRINT_monocyte	PPP1R18	0.0715677
BLUEPRINT_monocyte	NRM	0.000105963
BLUEPRINT_monocyte	MDC1	0.000246845
BLUEPRINT_monocyte	TUBB	0.00842186
BLUEPRINT_monocyte	FLOT1	0.000343051
BLUEPRINT_monocyte	IER3	0.526145
BLUEPRINT_monocyte	DDR1	0.000203427
BLUEPRINT_monocyte	GTF2H4	NA
BLUEPRINT_monocyte	VARS2	0.000394464
BLUEPRINT_monocyte	SFTA2	NA
BLUEPRINT_monocyte	DPCR1	NA
BLUEPRINT_monocyte	MUC21	NA
BLUEPRINT_monocyte	MUC22	NA
BLUEPRINT_monocyte	C6orf15	NA
BLUEPRINT_monocyte	PSORS1C1	NA
BLUEPRINT_monocyte	CDSN	NA
BLUEPRINT_monocyte	PSORS1C2	NA
BLUEPRINT_monocyte	CCHCR1	0.000472179
BLUEPRINT_monocyte	TCF19	0.0171361
BLUEPRINT_monocyte	POU5F1	NA
BLUEPRINT_monocyte	HCG27	0.000783423
BLUEPRINT_monocyte	HLA-C	0.000493723
BLUEPRINT_monocyte	HLA-B	0.000645712
BLUEPRINT_monocyte	MICA	0.00739176
BLUEPRINT_monocyte	MICB	0.000704813
BLUEPRINT_monocyte	MCCD1	NA
BLUEPRINT_monocyte	DDX39B	0.0031274
BLUEPRINT_monocyte	ATP6V1G2-DDX39B	NA
BLUEPRINT_neutrophil	HLA-A	0.00225637
BLUEPRINT_neutrophil	ZNRD1	0.0199475
BLUEPRINT_neutrophil	PPP1R11	0.0624926
BLUEPRINT_neutrophil	RNF39	NA
BLUEPRINT_neutrophil	TRIM31	NA
BLUEPRINT_neutrophil	TRIM40	NA
BLUEPRINT_neutrophil	TRIM10	NA
BLUEPRINT_neutrophil	TRIM15	NA
BLUEPRINT_neutrophil	TRIM26	0.00524709
BLUEPRINT_neutrophil	TRIM39	0.0136668
BLUEPRINT_neutrophil	TRIM39-RPP21	NA
BLUEPRINT_neutrophil	RPP21	0.0077835
BLUEPRINT_neutrophil	HLA-E	0.000291642
BLUEPRINT_neutrophil	GNL1	0.0100363
BLUEPRINT_neutrophil	PRR3	0.00870376
BLUEPRINT_neutrophil	ABCF1	9.07142e-05
BLUEPRINT_neutrophil	PPP1R10	0.00888022
BLUEPRINT_neutrophil	MRPS18B	0.0123577
BLUEPRINT_neutrophil	ATAT1	0.00866434
BLUEPRINT_neutrophil	C6orf136	0.00907525
BLUEPRINT_neutrophil	DHX16	0.0164924
BLUEPRINT_neutrophil	PPP1R18	0.0306156
BLUEPRINT_neutrophil	NRM	0.0110403
BLUEPRINT_neutrophil	MDC1	0.0069862
BLUEPRINT_neutrophil	TUBB	0.0101251
BLUEPRINT_neutrophil	FLOT1	0.00367637
BLUEPRINT_neutrophil	IER3	0.00241023
BLUEPRINT_neutrophil	DDR1	NA
BLUEPRINT_neutrophil	GTF2H4	NA
BLUEPRINT_neutrophil	VARS2	NA
BLUEPRINT_neutrophil	SFTA2	NA
BLUEPRINT_neutrophil	DPCR1	NA
BLUEPRINT_neutrophil	MUC21	NA
BLUEPRINT_neutrophil	MUC22	NA
BLUEPRINT_neutrophil	C6orf15	NA
BLUEPRINT_neutrophil	PSORS1C1	NA
BLUEPRINT_neutrophil	CDSN	NA
BLUEPRINT_neutrophil	PSORS1C2	NA
BLUEPRINT_neutrophil	CCHCR1	0.00133129
BLUEPRINT_neutrophil	TCF19	0.0107785
BLUEPRINT_neutrophil	POU5F1	0.000358153
BLUEPRINT_neutrophil	HCG27	0.000350895
BLUEPRINT_neutrophil	HLA-C	0.000688077
BLUEPRINT_neutrophil	HLA-B	0.00839516
BLUEPRINT_neutrophil	MICA	0.00739211
BLUEPRINT_neutrophil	MICB	0.000688578
BLUEPRINT_neutrophil	MCCD1	NA
BLUEPRINT_neutrophil	DDX39B	0.000703803
BLUEPRINT_neutrophil	ATP6V1G2-DDX39B	NA
BLUEPRINT_T-cell	HLA-A	0.00166213
BLUEPRINT_T-cell	ZNRD1	0.00679091
BLUEPRINT_T-cell	PPP1R11	0.00277392
BLUEPRINT_T-cell	RNF39	NA
BLUEPRINT_T-cell	TRIM31	NA
BLUEPRINT_T-cell	TRIM40	NA
BLUEPRINT_T-cell	TRIM10	NA
BLUEPRINT_T-cell	TRIM15	NA
BLUEPRINT_T-cell	TRIM26	0.0105856
BLUEPRINT_T-cell	TRIM39	0.00133498
BLUEPRINT_T-cell	TRIM39-RPP21	NA
BLUEPRINT_T-cell	RPP21	0.000152072
BLUEPRINT_T-cell	HLA-E	0.00774188
BLUEPRINT_T-cell	GNL1	0.0101674
BLUEPRINT_T-cell	PRR3	0.00886111
BLUEPRINT_T-cell	ABCF1	7.86927e-05
BLUEPRINT_T-cell	PPP1R10	0.0141166
BLUEPRINT_T-cell	MRPS18B	0.00759648
BLUEPRINT_T-cell	ATAT1	0.00885213
BLUEPRINT_T-cell	C6orf136	0.0472561
BLUEPRINT_T-cell	DHX16	0.0106263
BLUEPRINT_T-cell	PPP1R18	0.0185041
BLUEPRINT_T-cell	NRM	0.0276444
BLUEPRINT_T-cell	MDC1	0.000920115
BLUEPRINT_T-cell	TUBB	0.00487819
BLUEPRINT_T-cell	FLOT1	0.986022
BLUEPRINT_T-cell	IER3	0.974595
BLUEPRINT_T-cell	DDR1	0.000237205
BLUEPRINT_T-cell	GTF2H4	0.0134617
BLUEPRINT_T-cell	VARS2	0.00114035
BLUEPRINT_T-cell	SFTA2	0.000247812
BLUEPRINT_T-cell	DPCR1	NA
BLUEPRINT_T-cell	MUC21	NA
BLUEPRINT_T-cell	MUC22	NA
BLUEPRINT_T-cell	C6orf15	NA
BLUEPRINT_T-cell	PSORS1C1	NA
BLUEPRINT_T-cell	CDSN	NA
BLUEPRINT_T-cell	PSORS1C2	NA
BLUEPRINT_T-cell	CCHCR1	0.000472181
BLUEPRINT_T-cell	TCF19	0.000597444
BLUEPRINT_T-cell	POU5F1	NA
BLUEPRINT_T-cell	HCG27	0.000996676
BLUEPRINT_T-cell	HLA-C	0.000546225
BLUEPRINT_T-cell	HLA-B	0.000411578
BLUEPRINT_T-cell	MICA	0.00185717
BLUEPRINT_T-cell	MICB	0.000597502
BLUEPRINT_T-cell	MCCD1	NA
BLUEPRINT_T-cell	DDX39B	0.00194014
BLUEPRINT_T-cell	ATP6V1G2-DDX39B	NA
BrainSeq_brain	HLA-A	0.0029712
BrainSeq_brain	ZNRD1	0.00190322
BrainSeq_brain	PPP1R11	0.0129694
BrainSeq_brain	RNF39	0.001988
BrainSeq_brain	TRIM31	NA
BrainSeq_brain	TRIM40	NA
BrainSeq_brain	TRIM10	NA
BrainSeq_brain	TRIM15	NA
BrainSeq_brain	TRIM26	0.0727145
BrainSeq_brain	TRIM39	0.0103325
BrainSeq_brain	TRIM39-RPP21	NA
BrainSeq_brain	RPP21	0.0064642
BrainSeq_brain	HLA-E	0.00262719
BrainSeq_brain	GNL1	0.0251476
BrainSeq_brain	PRR3	0.00512824
BrainSeq_brain	ABCF1	0.0251697
BrainSeq_brain	PPP1R10	0.00930529
BrainSeq_brain	MRPS18B	0.00913938
BrainSeq_brain	ATAT1	0.0125966
BrainSeq_brain	C6orf136	0.0142834
BrainSeq_brain	DHX16	0.0139449
BrainSeq_brain	PPP1R18	0.0104905
BrainSeq_brain	NRM	0.0126401
BrainSeq_brain	MDC1	0.0560956
BrainSeq_brain	TUBB	0.00747906
BrainSeq_brain	FLOT1	0.000136697
BrainSeq_brain	IER3	0.0394323
BrainSeq_brain	DDR1	0.0120474
BrainSeq_brain	GTF2H4	0.0135292
BrainSeq_brain	VARS2	0.000163037
BrainSeq_brain	SFTA2	0.000198879
BrainSeq_brain	DPCR1	NA
BrainSeq_brain	MUC21	NA
BrainSeq_brain	MUC22	NA
BrainSeq_brain	C6orf15	NA
BrainSeq_brain	PSORS1C1	0.00180788
BrainSeq_brain	CDSN	0.000312554
BrainSeq_brain	PSORS1C2	0.00242506
BrainSeq_brain	CCHCR1	0.00944504
BrainSeq_brain	TCF19	0.000508934
BrainSeq_brain	POU5F1	0.00254921
BrainSeq_brain	HCG27	0.000715078
BrainSeq_brain	HLA-C	0.000403865
BrainSeq_brain	HLA-B	0.000379476
BrainSeq_brain	MICA	0.00188539
BrainSeq_brain	MICB	0.000292351
BrainSeq_brain	MCCD1	0.011834
BrainSeq_brain	DDX39B	0.00590326
BrainSeq_brain	ATP6V1G2-DDX39B	NA
GENCORD_LCL	HLA-A	0.0037259
GENCORD_LCL	ZNRD1	0.00202395
GENCORD_LCL	PPP1R11	0.0321113
GENCORD_LCL	RNF39	0.0156621
GENCORD_LCL	TRIM31	0.0317776
GENCORD_LCL	TRIM40	NA
GENCORD_LCL	TRIM10	NA
GENCORD_LCL	TRIM15	NA
GENCORD_LCL	TRIM26	0.00681947
GENCORD_LCL	TRIM39	0.0226332
GENCORD_LCL	TRIM39-RPP21	NA
GENCORD_LCL	RPP21	0.0124466
GENCORD_LCL	HLA-E	0.0106716
GENCORD_LCL	GNL1	0.0462958
GENCORD_LCL	PRR3	0.012727
GENCORD_LCL	ABCF1	0.00399311
GENCORD_LCL	PPP1R10	0.0107315
GENCORD_LCL	MRPS18B	0.0319903
GENCORD_LCL	ATAT1	0.00653524
GENCORD_LCL	C6orf136	0.0131118
GENCORD_LCL	DHX16	0.00524304
GENCORD_LCL	PPP1R18	0.0154945
GENCORD_LCL	NRM	0.011295
GENCORD_LCL	MDC1	0.0186845
GENCORD_LCL	TUBB	0.0560632
GENCORD_LCL	FLOT1	0.0108161
GENCORD_LCL	IER3	0.025517
GENCORD_LCL	DDR1	0.00641299
GENCORD_LCL	GTF2H4	0.0163947
GENCORD_LCL	VARS2	0.0010805
GENCORD_LCL	SFTA2	0.00255231
GENCORD_LCL	DPCR1	NA
GENCORD_LCL	MUC21	NA
GENCORD_LCL	MUC22	NA
GENCORD_LCL	C6orf15	NA
GENCORD_LCL	PSORS1C1	NA
GENCORD_LCL	CDSN	NA
GENCORD_LCL	PSORS1C2	NA
GENCORD_LCL	CCHCR1	0.000339479
GENCORD_LCL	TCF19	0.000351742
GENCORD_LCL	POU5F1	0.0289344
GENCORD_LCL	HCG27	0.000727247
GENCORD_LCL	HLA-C	0.000396355
GENCORD_LCL	HLA-B	0.000533818
GENCORD_LCL	MICA	0.0069839
GENCORD_LCL	MICB	0.00116092
GENCORD_LCL	MCCD1	0.0420745
GENCORD_LCL	DDX39B	0.0125202
GENCORD_LCL	ATP6V1G2-DDX39B	NA
GENCORD_fibroblast	HLA-A	0.00572374
GENCORD_fibroblast	ZNRD1	0.0185219
GENCORD_fibroblast	PPP1R11	0.0245569
GENCORD_fibroblast	RNF39	0.0105489
GENCORD_fibroblast	TRIM31	NA
GENCORD_fibroblast	TRIM40	NA
GENCORD_fibroblast	TRIM10	NA
GENCORD_fibroblast	TRIM15	NA
GENCORD_fibroblast	TRIM26	0.0144489
GENCORD_fibroblast	TRIM39	0.00192157
GENCORD_fibroblast	TRIM39-RPP21	NA
GENCORD_fibroblast	RPP21	0.015795
GENCORD_fibroblast	HLA-E	0.031004
GENCORD_fibroblast	GNL1	0.0123963
GENCORD_fibroblast	PRR3	0.0181598
GENCORD_fibroblast	ABCF1	0.00784779
GENCORD_fibroblast	PPP1R10	0.0121949
GENCORD_fibroblast	MRPS18B	0.0114174
GENCORD_fibroblast	ATAT1	0.021856
GENCORD_fibroblast	C6orf136	0.012198
GENCORD_fibroblast	DHX16	0.0130581
GENCORD_fibroblast	PPP1R18	0.950017
GENCORD_fibroblast	NRM	0.02156
GENCORD_fibroblast	MDC1	0.0127649
GENCORD_fibroblast	TUBB	0.0124382
GENCORD_fibroblast	FLOT1	0.0224073
GENCORD_fibroblast	IER3	0.0119263
GENCORD_fibroblast	DDR1	0.196555
GENCORD_fibroblast	GTF2H4	0.013985
GENCORD_fibroblast	VARS2	0.00109176
GENCORD_fibroblast	SFTA2	NA
GENCORD_fibroblast	DPCR1	NA
GENCORD_fibroblast	MUC21	NA
GENCORD_fibroblast	MUC22	NA
GENCORD_fibroblast	C6orf15	NA
GENCORD_fibroblast	PSORS1C1	0.0026442
GENCORD_fibroblast	CDSN	NA
GENCORD_fibroblast	PSORS1C2	0.000265521
GENCORD_fibroblast	CCHCR1	0.000339788
GENCORD_fibroblast	TCF19	0.0181336
GENCORD_fibroblast	POU5F1	0.0144832
GENCORD_fibroblast	HCG27	NA
GENCORD_fibroblast	HLA-C	0.000396459
GENCORD_fibroblast	HLA-B	0.000328243
GENCORD_fibroblast	MICA	0.000898792
GENCORD_fibroblast	MICB	0.00023687
GENCORD_fibroblast	MCCD1	0.0676422
GENCORD_fibroblast	DDX39B	0.0137169
GENCORD_fibroblast	ATP6V1G2-DDX39B	NA
GENCORD_T-cell	HLA-A	0.00372749
GENCORD_T-cell	ZNRD1	0.0028354
GENCORD_T-cell	PPP1R11	0.0229554
GENCORD_T-cell	RNF39	0.0330038
GENCORD_T-cell	TRIM31	NA
GENCORD_T-cell	TRIM40	NA
GENCORD_T-cell	TRIM10	NA
GENCORD_T-cell	TRIM15	NA
GENCORD_T-cell	TRIM26	0.0196974
GENCORD_T-cell	TRIM39	0.0116885
GENCORD_T-cell	TRIM39-RPP21	NA
GENCORD_T-cell	RPP21	0.012348
GENCORD_T-cell	HLA-E	0.0178345
GENCORD_T-cell	GNL1	0.0177766
GENCORD_T-cell	PRR3	0.0089856
GENCORD_T-cell	ABCF1	0.0232683
GENCORD_T-cell	PPP1R10	0.0130859
GENCORD_T-cell	MRPS18B	0.0118256
GENCORD_T-cell	ATAT1	0.0117053
GENCORD_T-cell	C6orf136	0.0111829
GENCORD_T-cell	DHX16	0.0137027
GENCORD_T-cell	PPP1R18	0.0067381
GENCORD_T-cell	NRM	0.0110671
GENCORD_T-cell	MDC1	0.0327224
GENCORD_T-cell	TUBB	0.0129592
GENCORD_T-cell	FLOT1	0.695204
GENCORD_T-cell	IER3	0.24961
GENCORD_T-cell	DDR1	0.0165896
GENCORD_T-cell	GTF2H4	0.0109808
GENCORD_T-cell	VARS2	0.00111786
GENCORD_T-cell	SFTA2	NA
GENCORD_T-cell	DPCR1	NA
GENCORD_T-cell	MUC21	NA
GENCORD_T-cell	MUC22	NA
GENCORD_T-cell	C6orf15	NA
GENCORD_T-cell	PSORS1C1	NA
GENCORD_T-cell	CDSN	NA
GENCORD_T-cell	PSORS1C2	NA
GENCORD_T-cell	CCHCR1	0.000914631
GENCORD_T-cell	TCF19	0.00782367
GENCORD_T-cell	POU5F1	0.00056066
GENCORD_T-cell	HCG27	0.00091265
GENCORD_T-cell	HLA-C	0.000396208
GENCORD_T-cell	HLA-B	0.000586744
GENCORD_T-cell	MICA	0.00278071
GENCORD_T-cell	MICB	0.000438254
GENCORD_T-cell	MCCD1	0.0137169
GENCORD_T-cell	DDX39B	0.0104838
GENCORD_T-cell	ATP6V1G2-DDX39B	NA
GEUVADIS_LCL	HLA-A	0.00354318
GEUVADIS_LCL	ZNRD1	0.00174993
GEUVADIS_LCL	PPP1R11	0.00491346
GEUVADIS_LCL	RNF39	0.00538933
GEUVADIS_LCL	TRIM31	0.000877045
GEUVADIS_LCL	TRIM40	NA
GEUVADIS_LCL	TRIM10	NA
GEUVADIS_LCL	TRIM15	NA
GEUVADIS_LCL	TRIM26	0.0177567
GEUVADIS_LCL	TRIM39	0.0117959
GEUVADIS_LCL	TRIM39-RPP21	NA
GEUVADIS_LCL	RPP21	0.00555713
GEUVADIS_LCL	HLA-E	0.0194168
GEUVADIS_LCL	GNL1	0.00520785
GEUVADIS_LCL	PRR3	0.0178795
GEUVADIS_LCL	ABCF1	7.55094e-05
GEUVADIS_LCL	PPP1R10	0.0379189
GEUVADIS_LCL	MRPS18B	0.00808926
GEUVADIS_LCL	ATAT1	0.00739413
GEUVADIS_LCL	C6orf136	0.0101608
GEUVADIS_LCL	DHX16	0.0106194
GEUVADIS_LCL	PPP1R18	0.0014012
GEUVADIS_LCL	NRM	0.027536
GEUVADIS_LCL	MDC1	0.0134868
GEUVADIS_LCL	TUBB	0.0103815
GEUVADIS_LCL	FLOT1	0.013422
GEUVADIS_LCL	IER3	0.000896578
GEUVADIS_LCL	DDR1	0.000178071
GEUVADIS_LCL	GTF2H4	0.0285219
GEUVADIS_LCL	VARS2	0.00114787
GEUVADIS_LCL	SFTA2	NA
GEUVADIS_LCL	DPCR1	NA
GEUVADIS_LCL	MUC21	NA
GEUVADIS_LCL	MUC22	NA
GEUVADIS_LCL	C6orf15	NA
GEUVADIS_LCL	PSORS1C1	NA
GEUVADIS_LCL	CDSN	NA
GEUVADIS_LCL	PSORS1C2	NA
GEUVADIS_LCL	CCHCR1	0.000379857
GEUVADIS_LCL	TCF19	0.00080734
GEUVADIS_LCL	POU5F1	0.000378502
GEUVADIS_LCL	HCG27	0.00065858
GEUVADIS_LCL	HLA-C	0.000408236
GEUVADIS_LCL	HLA-B	0.000270129
GEUVADIS_LCL	MICA	0.000862234
GEUVADIS_LCL	MICB	0.000187113
GEUVADIS_LCL	MCCD1	NA
GEUVADIS_LCL	DDX39B	0.00859895
GEUVADIS_LCL	ATP6V1G2-DDX39B	NA
HipSci_iPSC	HLA-A	0.00388961
HipSci_iPSC	ZNRD1	0.00182536
HipSci_iPSC	PPP1R11	0.00902668
HipSci_iPSC	RNF39	0.00179497
HipSci_iPSC	TRIM31	NA
HipSci_iPSC	TRIM40	NA
HipSci_iPSC	TRIM10	NA
HipSci_iPSC	TRIM15	NA
HipSci_iPSC	TRIM26	0.00767617
HipSci_iPSC	TRIM39	0.00202473
HipSci_iPSC	TRIM39-RPP21	NA
HipSci_iPSC	RPP21	0.016601
HipSci_iPSC	HLA-E	0.00854096
HipSci_iPSC	GNL1	0.00910582
HipSci_iPSC	PRR3	0.00723801
HipSci_iPSC	ABCF1	0.00815676
HipSci_iPSC	PPP1R10	0.0187812
HipSci_iPSC	MRPS18B	0.0393214
HipSci_iPSC	ATAT1	0.00852257
HipSci_iPSC	C6orf136	0.00827956
HipSci_iPSC	DHX16	0.13726
HipSci_iPSC	PPP1R18	0.0321177
HipSci_iPSC	NRM	0.012657
HipSci_iPSC	MDC1	0.00678025
HipSci_iPSC	TUBB	0.000954704
HipSci_iPSC	FLOT1	0.000905179
HipSci_iPSC	IER3	0.00652679
HipSci_iPSC	DDR1	0.00284109
HipSci_iPSC	GTF2H4	0.00746302
HipSci_iPSC	VARS2	0.00108409
HipSci_iPSC	SFTA2	NA
HipSci_iPSC	DPCR1	NA
HipSci_iPSC	MUC21	NA
HipSci_iPSC	MUC22	NA
HipSci_iPSC	C6orf15	NA
HipSci_iPSC	PSORS1C1	NA
HipSci_iPSC	CDSN	NA
HipSci_iPSC	PSORS1C2	0.000370402
HipSci_iPSC	CCHCR1	0.000345188
HipSci_iPSC	TCF19	0.00808489
HipSci_iPSC	POU5F1	0.0135109
HipSci_iPSC	HCG27	0.00596023
HipSci_iPSC	HLA-C	0.00042304
HipSci_iPSC	HLA-B	0.000365706
HipSci_iPSC	MICA	0.000949541
HipSci_iPSC	MICB	0.000202809
HipSci_iPSC	MCCD1	NA
HipSci_iPSC	DDX39B	0.00929351
HipSci_iPSC	ATP6V1G2-DDX39B	NA
Lepik_2017_blood	HLA-A	0.00475716
Lepik_2017_blood	ZNRD1	0.00244078
Lepik_2017_blood	PPP1R11	0.00536076
Lepik_2017_blood	RNF39	NA
Lepik_2017_blood	TRIM31	NA
Lepik_2017_blood	TRIM40	0.00246057
Lepik_2017_blood	TRIM10	0.72318
Lepik_2017_blood	TRIM15	NA
Lepik_2017_blood	TRIM26	0.0490434
Lepik_2017_blood	TRIM39	0.0603539
Lepik_2017_blood	TRIM39-RPP21	NA
Lepik_2017_blood	RPP21	0.0550985
Lepik_2017_blood	HLA-E	0.00204556
Lepik_2017_blood	GNL1	0.0348503
Lepik_2017_blood	PRR3	0.0156626
Lepik_2017_blood	ABCF1	0.000170244
Lepik_2017_blood	PPP1R10	0.0085703
Lepik_2017_blood	MRPS18B	0.0163873
Lepik_2017_blood	ATAT1	0.0165896
Lepik_2017_blood	C6orf136	0.00762504
Lepik_2017_blood	DHX16	0.00755594
Lepik_2017_blood	PPP1R18	0.00975047
Lepik_2017_blood	NRM	0.000120973
Lepik_2017_blood	MDC1	0.00715309
Lepik_2017_blood	TUBB	0.00480016
Lepik_2017_blood	FLOT1	0.000226437
Lepik_2017_blood	IER3	0.0504197
Lepik_2017_blood	DDR1	0.000232165
Lepik_2017_blood	GTF2H4	0.0126245
Lepik_2017_blood	VARS2	0.00166329
Lepik_2017_blood	SFTA2	NA
Lepik_2017_blood	DPCR1	NA
Lepik_2017_blood	MUC21	NA
Lepik_2017_blood	MUC22	NA
Lepik_2017_blood	C6orf15	NA
Lepik_2017_blood	PSORS1C1	NA
Lepik_2017_blood	CDSN	NA
Lepik_2017_blood	PSORS1C2	NA
Lepik_2017_blood	CCHCR1	0.0022146
Lepik_2017_blood	TCF19	0.000762692
Lepik_2017_blood	POU5F1	NA
Lepik_2017_blood	HCG27	0.000635821
Lepik_2017_blood	HLA-C	0.000615039
Lepik_2017_blood	HLA-B	0.000885939
Lepik_2017_blood	MICA	0.00197065
Lepik_2017_blood	MICB	0.000868407
Lepik_2017_blood	MCCD1	NA
Lepik_2017_blood	DDX39B	0.00218465
Lepik_2017_blood	ATP6V1G2-DDX39B	NA
Nedelec_2016_macrophage_Listeria	HLA-A	0.00619742
Nedelec_2016_macrophage_Listeria	ZNRD1	0.279183
Nedelec_2016_macrophage_Listeria	PPP1R11	0.00387858
Nedelec_2016_macrophage_Listeria	RNF39	NA
Nedelec_2016_macrophage_Listeria	TRIM31	NA
Nedelec_2016_macrophage_Listeria	TRIM40	NA
Nedelec_2016_macrophage_Listeria	TRIM10	NA
Nedelec_2016_macrophage_Listeria	TRIM15	NA
Nedelec_2016_macrophage_Listeria	TRIM26	0.0105141
Nedelec_2016_macrophage_Listeria	TRIM39	0.0291244
Nedelec_2016_macrophage_Listeria	TRIM39-RPP21	NA
Nedelec_2016_macrophage_Listeria	RPP21	0.0240776
Nedelec_2016_macrophage_Listeria	HLA-E	0.0288324
Nedelec_2016_macrophage_Listeria	GNL1	0.00825699
Nedelec_2016_macrophage_Listeria	PRR3	0.0151961
Nedelec_2016_macrophage_Listeria	ABCF1	0.00845071
Nedelec_2016_macrophage_Listeria	PPP1R10	0.0100481
Nedelec_2016_macrophage_Listeria	MRPS18B	0.0233588
Nedelec_2016_macrophage_Listeria	ATAT1	0.00919341
Nedelec_2016_macrophage_Listeria	C6orf136	0.0179663
Nedelec_2016_macrophage_Listeria	DHX16	0.229613
Nedelec_2016_macrophage_Listeria	PPP1R18	0.0564793
Nedelec_2016_macrophage_Listeria	NRM	0.00935933
Nedelec_2016_macrophage_Listeria	MDC1	0.00883299
Nedelec_2016_macrophage_Listeria	TUBB	0.0103009
Nedelec_2016_macrophage_Listeria	FLOT1	0.00979922
Nedelec_2016_macrophage_Listeria	IER3	0.00913414
Nedelec_2016_macrophage_Listeria	DDR1	0.00411215
Nedelec_2016_macrophage_Listeria	GTF2H4	0.0132052
Nedelec_2016_macrophage_Listeria	VARS2	0.00016403
Nedelec_2016_macrophage_Listeria	SFTA2	NA
Nedelec_2016_macrophage_Listeria	DPCR1	NA
Nedelec_2016_macrophage_Listeria	MUC21	NA
Nedelec_2016_macrophage_Listeria	MUC22	NA
Nedelec_2016_macrophage_Listeria	C6orf15	NA
Nedelec_2016_macrophage_Listeria	PSORS1C1	NA
Nedelec_2016_macrophage_Listeria	CDSN	NA
Nedelec_2016_macrophage_Listeria	PSORS1C2	NA
Nedelec_2016_macrophage_Listeria	CCHCR1	0.000412671
Nedelec_2016_macrophage_Listeria	TCF19	0.0133497
Nedelec_2016_macrophage_Listeria	POU5F1	NA
Nedelec_2016_macrophage_Listeria	HCG27	0.000361669
Nedelec_2016_macrophage_Listeria	HLA-C	0.000368514
Nedelec_2016_macrophage_Listeria	HLA-B	0.243145
Nedelec_2016_macrophage_Listeria	MICA	0.000839845
Nedelec_2016_macrophage_Listeria	MICB	0.0259854
Nedelec_2016_macrophage_Listeria	MCCD1	NA
Nedelec_2016_macrophage_Listeria	DDX39B	0.223347
Nedelec_2016_macrophage_Listeria	ATP6V1G2-DDX39B	NA
Nedelec_2016_macrophage_naive	HLA-A	0.00407333
Nedelec_2016_macrophage_naive	ZNRD1	0.00885774
Nedelec_2016_macrophage_naive	PPP1R11	0.012292
Nedelec_2016_macrophage_naive	RNF39	NA
Nedelec_2016_macrophage_naive	TRIM31	NA
Nedelec_2016_macrophage_naive	TRIM40	NA
Nedelec_2016_macrophage_naive	TRIM10	NA
Nedelec_2016_macrophage_naive	TRIM15	NA
Nedelec_2016_macrophage_naive	TRIM26	0.0133248
Nedelec_2016_macrophage_naive	TRIM39	0.0108677
Nedelec_2016_macrophage_naive	TRIM39-RPP21	NA
Nedelec_2016_macrophage_naive	RPP21	0.0457141
Nedelec_2016_macrophage_naive	HLA-E	0.000106896
Nedelec_2016_macrophage_naive	GNL1	0.0175295
Nedelec_2016_macrophage_naive	PRR3	0.00867461
Nedelec_2016_macrophage_naive	ABCF1	0.00845301
Nedelec_2016_macrophage_naive	PPP1R10	0.0161334
Nedelec_2016_macrophage_naive	MRPS18B	0.0155292
Nedelec_2016_macrophage_naive	ATAT1	0.00919332
Nedelec_2016_macrophage_naive	C6orf136	0.0104122
Nedelec_2016_macrophage_naive	DHX16	0.0140903
Nedelec_2016_macrophage_naive	PPP1R18	0.000638092
Nedelec_2016_macrophage_naive	NRM	0.0195974
Nedelec_2016_macrophage_naive	MDC1	0.0125009
Nedelec_2016_macrophage_naive	TUBB	0.0526705
Nedelec_2016_macrophage_naive	FLOT1	0.0109457
Nedelec_2016_macrophage_naive	IER3	0.000162436
Nedelec_2016_macrophage_naive	DDR1	0.000352992
Nedelec_2016_macrophage_naive	GTF2H4	0.00896267
Nedelec_2016_macrophage_naive	VARS2	0.000342705
Nedelec_2016_macrophage_naive	SFTA2	NA
Nedelec_2016_macrophage_naive	DPCR1	NA
Nedelec_2016_macrophage_naive	MUC21	NA
Nedelec_2016_macrophage_naive	MUC22	NA
Nedelec_2016_macrophage_naive	C6orf15	NA
Nedelec_2016_macrophage_naive	PSORS1C1	NA
Nedelec_2016_macrophage_naive	CDSN	NA
Nedelec_2016_macrophage_naive	PSORS1C2	NA
Nedelec_2016_macrophage_naive	CCHCR1	0.000509327
Nedelec_2016_macrophage_naive	TCF19	0.0318898
Nedelec_2016_macrophage_naive	POU5F1	NA
Nedelec_2016_macrophage_naive	HCG27	0.000348018
Nedelec_2016_macrophage_naive	HLA-C	0.00033701
Nedelec_2016_macrophage_naive	HLA-B	0.0335709
Nedelec_2016_macrophage_naive	MICA	0.000831062
Nedelec_2016_macrophage_naive	MICB	0.00043779
Nedelec_2016_macrophage_naive	MCCD1	NA
Nedelec_2016_macrophage_naive	DDX39B	0.089492
Nedelec_2016_macrophage_naive	ATP6V1G2-DDX39B	NA
Nedelec_2016_macrophage_Salmonella	HLA-A	0.00435117
Nedelec_2016_macrophage_Salmonella	ZNRD1	0.00842338
Nedelec_2016_macrophage_Salmonella	PPP1R11	0.0054088
Nedelec_2016_macrophage_Salmonella	RNF39	NA
Nedelec_2016_macrophage_Salmonella	TRIM31	NA
Nedelec_2016_macrophage_Salmonella	TRIM40	NA
Nedelec_2016_macrophage_Salmonella	TRIM10	NA
Nedelec_2016_macrophage_Salmonella	TRIM15	NA
Nedelec_2016_macrophage_Salmonella	TRIM26	0.00907721
Nedelec_2016_macrophage_Salmonella	TRIM39	0.019171
Nedelec_2016_macrophage_Salmonella	TRIM39-RPP21	NA
Nedelec_2016_macrophage_Salmonella	RPP21	0.0197494
Nedelec_2016_macrophage_Salmonella	HLA-E	0.0344053
Nedelec_2016_macrophage_Salmonella	GNL1	0.018144
Nedelec_2016_macrophage_Salmonella	PRR3	0.0845893
Nedelec_2016_macrophage_Salmonella	ABCF1	0.000113037
Nedelec_2016_macrophage_Salmonella	PPP1R10	0.0098155
Nedelec_2016_macrophage_Salmonella	MRPS18B	0.0300944
Nedelec_2016_macrophage_Salmonella	ATAT1	0.00979716
Nedelec_2016_macrophage_Salmonella	C6orf136	0.00930464
Nedelec_2016_macrophage_Salmonella	DHX16	0.0163044
Nedelec_2016_macrophage_Salmonella	PPP1R18	0.00793529
Nedelec_2016_macrophage_Salmonella	NRM	0.00936173
Nedelec_2016_macrophage_Salmonella	MDC1	0.00949756
Nedelec_2016_macrophage_Salmonella	TUBB	0.00952937
Nedelec_2016_macrophage_Salmonella	FLOT1	0.00954522
Nedelec_2016_macrophage_Salmonella	IER3	0.050883
Nedelec_2016_macrophage_Salmonella	DDR1	0.000161846
Nedelec_2016_macrophage_Salmonella	GTF2H4	NA
Nedelec_2016_macrophage_Salmonella	VARS2	0.000164155
Nedelec_2016_macrophage_Salmonella	SFTA2	NA
Nedelec_2016_macrophage_Salmonella	DPCR1	NA
Nedelec_2016_macrophage_Salmonella	MUC21	NA
Nedelec_2016_macrophage_Salmonella	MUC22	NA
Nedelec_2016_macrophage_Salmonella	C6orf15	NA
Nedelec_2016_macrophage_Salmonella	PSORS1C1	NA
Nedelec_2016_macrophage_Salmonella	CDSN	NA
Nedelec_2016_macrophage_Salmonella	PSORS1C2	NA
Nedelec_2016_macrophage_Salmonella	CCHCR1	0.000411288
Nedelec_2016_macrophage_Salmonella	TCF19	0.0103357
Nedelec_2016_macrophage_Salmonella	POU5F1	NA
Nedelec_2016_macrophage_Salmonella	HCG27	0.000315254
Nedelec_2016_macrophage_Salmonella	HLA-C	0.00045441
Nedelec_2016_macrophage_Salmonella	HLA-B	0.115568
Nedelec_2016_macrophage_Salmonella	MICA	0.000821754
Nedelec_2016_macrophage_Salmonella	MICB	0.000263412
Nedelec_2016_macrophage_Salmonella	MCCD1	NA
Nedelec_2016_macrophage_Salmonella	DDX39B	0.0267612
Nedelec_2016_macrophage_Salmonella	ATP6V1G2-DDX39B	NA
Quach_2016_monocyte_naive	HLA-A	0.00389643
Quach_2016_monocyte_naive	ZNRD1	0.00180916
Quach_2016_monocyte_naive	PPP1R11	0.0373464
Quach_2016_monocyte_naive	RNF39	0.012972
Quach_2016_monocyte_naive	TRIM31	NA
Quach_2016_monocyte_naive	TRIM40	NA
Quach_2016_monocyte_naive	TRIM10	NA
Quach_2016_monocyte_naive	TRIM15	NA
Quach_2016_monocyte_naive	TRIM26	0.00197048
Quach_2016_monocyte_naive	TRIM39	0.000957433
Quach_2016_monocyte_naive	TRIM39-RPP21	NA
Quach_2016_monocyte_naive	RPP21	0.000993664
Quach_2016_monocyte_naive	HLA-E	0.0107496
Quach_2016_monocyte_naive	GNL1	0.030086
Quach_2016_monocyte_naive	PRR3	0.00371794
Quach_2016_monocyte_naive	ABCF1	0.00011564
Quach_2016_monocyte_naive	PPP1R10	0.0109427
Quach_2016_monocyte_naive	MRPS18B	0.0100782
Quach_2016_monocyte_naive	ATAT1	0.0221653
Quach_2016_monocyte_naive	C6orf136	0.0131906
Quach_2016_monocyte_naive	DHX16	0.0109391
Quach_2016_monocyte_naive	PPP1R18	0.000139606
Quach_2016_monocyte_naive	NRM	0.0134941
Quach_2016_monocyte_naive	MDC1	0.00338887
Quach_2016_monocyte_naive	TUBB	0.0115196
Quach_2016_monocyte_naive	FLOT1	0.000160615
Quach_2016_monocyte_naive	IER3	0.000162561
Quach_2016_monocyte_naive	DDR1	0.000157143
Quach_2016_monocyte_naive	GTF2H4	NA
Quach_2016_monocyte_naive	VARS2	0.000756887
Quach_2016_monocyte_naive	SFTA2	NA
Quach_2016_monocyte_naive	DPCR1	NA
Quach_2016_monocyte_naive	MUC21	NA
Quach_2016_monocyte_naive	MUC22	NA
Quach_2016_monocyte_naive	C6orf15	NA
Quach_2016_monocyte_naive	PSORS1C1	NA
Quach_2016_monocyte_naive	CDSN	NA
Quach_2016_monocyte_naive	PSORS1C2	NA
Quach_2016_monocyte_naive	CCHCR1	0.00870349
Quach_2016_monocyte_naive	TCF19	0.000543205
Quach_2016_monocyte_naive	POU5F1	NA
Quach_2016_monocyte_naive	HCG27	0.000792434
Quach_2016_monocyte_naive	HLA-C	0.000411892
Quach_2016_monocyte_naive	HLA-B	0.29571
Quach_2016_monocyte_naive	MICA	0.000868845
Quach_2016_monocyte_naive	MICB	0.000261341
Quach_2016_monocyte_naive	MCCD1	NA
Quach_2016_monocyte_naive	DDX39B	0.0644488
Quach_2016_monocyte_naive	ATP6V1G2-DDX39B	NA
Quach_2016_monocyte_LPS	HLA-A	0.0028876
Quach_2016_monocyte_LPS	ZNRD1	0.00184852
Quach_2016_monocyte_LPS	PPP1R11	0.00355205
Quach_2016_monocyte_LPS	RNF39	0.00828292
Quach_2016_monocyte_LPS	TRIM31	NA
Quach_2016_monocyte_LPS	TRIM40	NA
Quach_2016_monocyte_LPS	TRIM10	NA
Quach_2016_monocyte_LPS	TRIM15	NA
Quach_2016_monocyte_LPS	TRIM26	0.00242563
Quach_2016_monocyte_LPS	TRIM39	0.0159341
Quach_2016_monocyte_LPS	TRIM39-RPP21	NA
Quach_2016_monocyte_LPS	RPP21	0.013953
Quach_2016_monocyte_LPS	HLA-E	0.00312759
Quach_2016_monocyte_LPS	GNL1	0.0269834
Quach_2016_monocyte_LPS	PRR3	0.0112075
Quach_2016_monocyte_LPS	ABCF1	0.000112792
Quach_2016_monocyte_LPS	PPP1R10	0.012017
Quach_2016_monocyte_LPS	MRPS18B	0.0557867
Quach_2016_monocyte_LPS	ATAT1	0.00585556
Quach_2016_monocyte_LPS	C6orf136	0.0113754
Quach_2016_monocyte_LPS	DHX16	0.0095581
Quach_2016_monocyte_LPS	PPP1R18	0.00328131
Quach_2016_monocyte_LPS	NRM	0.0248203
Quach_2016_monocyte_LPS	MDC1	0.0113156
Quach_2016_monocyte_LPS	TUBB	0.0117848
Quach_2016_monocyte_LPS	FLOT1	0.011214
Quach_2016_monocyte_LPS	IER3	0.000144987
Quach_2016_monocyte_LPS	DDR1	0.000155022
Quach_2016_monocyte_LPS	GTF2H4	NA
Quach_2016_monocyte_LPS	VARS2	0.00112902
Quach_2016_monocyte_LPS	SFTA2	NA
Quach_2016_monocyte_LPS	DPCR1	NA
Quach_2016_monocyte_LPS	MUC21	NA
Quach_2016_monocyte_LPS	MUC22	NA
Quach_2016_monocyte_LPS	C6orf15	NA
Quach_2016_monocyte_LPS	PSORS1C1	NA
Quach_2016_monocyte_LPS	CDSN	NA
Quach_2016_monocyte_LPS	PSORS1C2	NA
Quach_2016_monocyte_LPS	CCHCR1	0.00319539
Quach_2016_monocyte_LPS	TCF19	0.00777216
Quach_2016_monocyte_LPS	POU5F1	NA
Quach_2016_monocyte_LPS	HCG27	0.000336527
Quach_2016_monocyte_LPS	HLA-C	0.00045589
Quach_2016_monocyte_LPS	HLA-B	0.00502278
Quach_2016_monocyte_LPS	MICA	0.00087069
Quach_2016_monocyte_LPS	MICB	0.00043386
Quach_2016_monocyte_LPS	MCCD1	NA
Quach_2016_monocyte_LPS	DDX39B	0.0108011
Quach_2016_monocyte_LPS	ATP6V1G2-DDX39B	NA
Quach_2016_monocyte_Pam3CSK4	HLA-A	0.00351256
Quach_2016_monocyte_Pam3CSK4	ZNRD1	0.00468008
Quach_2016_monocyte_Pam3CSK4	PPP1R11	0.00342069
Quach_2016_monocyte_Pam3CSK4	RNF39	0.015264
Quach_2016_monocyte_Pam3CSK4	TRIM31	NA
Quach_2016_monocyte_Pam3CSK4	TRIM40	NA
Quach_2016_monocyte_Pam3CSK4	TRIM10	NA
Quach_2016_monocyte_Pam3CSK4	TRIM15	NA
Quach_2016_monocyte_Pam3CSK4	TRIM26	0.00071416
Quach_2016_monocyte_Pam3CSK4	TRIM39	0.0162875
Quach_2016_monocyte_Pam3CSK4	TRIM39-RPP21	NA
Quach_2016_monocyte_Pam3CSK4	RPP21	0.019612
Quach_2016_monocyte_Pam3CSK4	HLA-E	0.0279138
Quach_2016_monocyte_Pam3CSK4	GNL1	0.011689
Quach_2016_monocyte_Pam3CSK4	PRR3	0.0122233
Quach_2016_monocyte_Pam3CSK4	ABCF1	0.000112994
Quach_2016_monocyte_Pam3CSK4	PPP1R10	0.0147163
Quach_2016_monocyte_Pam3CSK4	MRPS18B	0.018434
Quach_2016_monocyte_Pam3CSK4	ATAT1	0.009542
Quach_2016_monocyte_Pam3CSK4	C6orf136	0.0126563
Quach_2016_monocyte_Pam3CSK4	DHX16	0.0130704
Quach_2016_monocyte_Pam3CSK4	PPP1R18	0.000878577
Quach_2016_monocyte_Pam3CSK4	NRM	0.014431
Quach_2016_monocyte_Pam3CSK4	MDC1	0.0120233
Quach_2016_monocyte_Pam3CSK4	TUBB	0.0122113
Quach_2016_monocyte_Pam3CSK4	FLOT1	0.0163054
Quach_2016_monocyte_Pam3CSK4	IER3	0.0141144
Quach_2016_monocyte_Pam3CSK4	DDR1	0.000156073
Quach_2016_monocyte_Pam3CSK4	GTF2H4	NA
Quach_2016_monocyte_Pam3CSK4	VARS2	0.0011227
Quach_2016_monocyte_Pam3CSK4	SFTA2	NA
Quach_2016_monocyte_Pam3CSK4	DPCR1	NA
Quach_2016_monocyte_Pam3CSK4	MUC21	NA
Quach_2016_monocyte_Pam3CSK4	MUC22	NA
Quach_2016_monocyte_Pam3CSK4	C6orf15	NA
Quach_2016_monocyte_Pam3CSK4	PSORS1C1	NA
Quach_2016_monocyte_Pam3CSK4	CDSN	NA
Quach_2016_monocyte_Pam3CSK4	PSORS1C2	NA
Quach_2016_monocyte_Pam3CSK4	CCHCR1	0.000677124
Quach_2016_monocyte_Pam3CSK4	TCF19	0.00062259
Quach_2016_monocyte_Pam3CSK4	POU5F1	NA
Quach_2016_monocyte_Pam3CSK4	HCG27	0.00032719
Quach_2016_monocyte_Pam3CSK4	HLA-C	0.000421308
Quach_2016_monocyte_Pam3CSK4	HLA-B	0.399645
Quach_2016_monocyte_Pam3CSK4	MICA	0.00088715
Quach_2016_monocyte_Pam3CSK4	MICB	0.000417838
Quach_2016_monocyte_Pam3CSK4	MCCD1	NA
Quach_2016_monocyte_Pam3CSK4	DDX39B	0.0136663
Quach_2016_monocyte_Pam3CSK4	ATP6V1G2-DDX39B	NA
Quach_2016_monocyte_R848	HLA-A	0.00281744
Quach_2016_monocyte_R848	ZNRD1	0.018418
Quach_2016_monocyte_R848	PPP1R11	0.00353384
Quach_2016_monocyte_R848	RNF39	0.00509271
Quach_2016_monocyte_R848	TRIM31	NA
Quach_2016_monocyte_R848	TRIM40	NA
Quach_2016_monocyte_R848	TRIM10	NA
Quach_2016_monocyte_R848	TRIM15	NA
Quach_2016_monocyte_R848	TRIM26	0.0079167
Quach_2016_monocyte_R848	TRIM39	0.0100217
Quach_2016_monocyte_R848	TRIM39-RPP21	NA
Quach_2016_monocyte_R848	RPP21	0.000203026
Quach_2016_monocyte_R848	HLA-E	0.784643
Quach_2016_monocyte_R848	GNL1	0.85087
Quach_2016_monocyte_R848	PRR3	0.0150212
Quach_2016_monocyte_R848	ABCF1	0.000116302
Quach_2016_monocyte_R848	PPP1R10	0.0130113
Quach_2016_monocyte_R848	MRPS18B	0.0259261
Quach_2016_monocyte_R848	ATAT1	0.0177287
Quach_2016_monocyte_R848	C6orf136	0.0260872
Quach_2016_monocyte_R848	DHX16	0.011009
Quach_2016_monocyte_R848	PPP1R18	0.00828718
Quach_2016_monocyte_R848	NRM	0.0107467
Quach_2016_monocyte_R848	MDC1	0.00125952
Quach_2016_monocyte_R848	TUBB	0.00137011
Quach_2016_monocyte_R848	FLOT1	0.00885289
Quach_2016_monocyte_R848	IER3	0.000460304
Quach_2016_monocyte_R848	DDR1	0.000156893
Quach_2016_monocyte_R848	GTF2H4	NA
Quach_2016_monocyte_R848	VARS2	0.00111163
Quach_2016_monocyte_R848	SFTA2	NA
Quach_2016_monocyte_R848	DPCR1	NA
Quach_2016_monocyte_R848	MUC21	NA
Quach_2016_monocyte_R848	MUC22	NA
Quach_2016_monocyte_R848	C6orf15	NA
Quach_2016_monocyte_R848	PSORS1C1	NA
Quach_2016_monocyte_R848	CDSN	NA
Quach_2016_monocyte_R848	PSORS1C2	NA
Quach_2016_monocyte_R848	CCHCR1	0.00397629
Quach_2016_monocyte_R848	TCF19	NA
Quach_2016_monocyte_R848	POU5F1	NA
Quach_2016_monocyte_R848	HCG27	0.000314071
Quach_2016_monocyte_R848	HLA-C	0.000460903
Quach_2016_monocyte_R848	HLA-B	0.000847227
Quach_2016_monocyte_R848	MICA	0.000923861
Quach_2016_monocyte_R848	MICB	0.000455885
Quach_2016_monocyte_R848	MCCD1	NA
Quach_2016_monocyte_R848	DDX39B	0.0161899
Quach_2016_monocyte_R848	ATP6V1G2-DDX39B	NA
Quach_2016_monocyte_IAV	HLA-A	0.00283486
Quach_2016_monocyte_IAV	ZNRD1	0.00970856
Quach_2016_monocyte_IAV	PPP1R11	0.00425632
Quach_2016_monocyte_IAV	RNF39	0.0279071
Quach_2016_monocyte_IAV	TRIM31	0.00325863
Quach_2016_monocyte_IAV	TRIM40	0.00896497
Quach_2016_monocyte_IAV	TRIM10	NA
Quach_2016_monocyte_IAV	TRIM15	NA
Quach_2016_monocyte_IAV	TRIM26	0.00306497
Quach_2016_monocyte_IAV	TRIM39	0.015423
Quach_2016_monocyte_IAV	TRIM39-RPP21	NA
Quach_2016_monocyte_IAV	RPP21	0.00141814
Quach_2016_monocyte_IAV	HLA-E	0.00767478
Quach_2016_monocyte_IAV	GNL1	0.0130594
Quach_2016_monocyte_IAV	PRR3	0.0851401
Quach_2016_monocyte_IAV	ABCF1	0.000113242
Quach_2016_monocyte_IAV	PPP1R10	0.0332051
Quach_2016_monocyte_IAV	MRPS18B	0.0466845
Quach_2016_monocyte_IAV	ATAT1	0.231047
Quach_2016_monocyte_IAV	C6orf136	0.54936
Quach_2016_monocyte_IAV	DHX16	0.373768
Quach_2016_monocyte_IAV	PPP1R18	0.0565709
Quach_2016_monocyte_IAV	NRM	0.026086
Quach_2016_monocyte_IAV	MDC1	0.00521627
Quach_2016_monocyte_IAV	TUBB	0.0119097
Quach_2016_monocyte_IAV	FLOT1	0.0731697
Quach_2016_monocyte_IAV	IER3	0.0164246
Quach_2016_monocyte_IAV	DDR1	0.000153619
Quach_2016_monocyte_IAV	GTF2H4	NA
Quach_2016_monocyte_IAV	VARS2	0.000983451
Quach_2016_monocyte_IAV	SFTA2	NA
Quach_2016_monocyte_IAV	DPCR1	NA
Quach_2016_monocyte_IAV	MUC21	NA
Quach_2016_monocyte_IAV	MUC22	NA
Quach_2016_monocyte_IAV	C6orf15	0.000313774
Quach_2016_monocyte_IAV	PSORS1C1	0.00138887
Quach_2016_monocyte_IAV	CDSN	NA
Quach_2016_monocyte_IAV	PSORS1C2	0.0163363
Quach_2016_monocyte_IAV	CCHCR1	0.000419308
Quach_2016_monocyte_IAV	TCF19	0.0016202
Quach_2016_monocyte_IAV	POU5F1	0.0249244
Quach_2016_monocyte_IAV	HCG27	0.00120087
Quach_2016_monocyte_IAV	HLA-C	0.000464753
Quach_2016_monocyte_IAV	HLA-B	0.0139785
Quach_2016_monocyte_IAV	MICA	0.00164038
Quach_2016_monocyte_IAV	MICB	0.000392432
Quach_2016_monocyte_IAV	MCCD1	0.0559187
Quach_2016_monocyte_IAV	DDX39B	0.00241015
Quach_2016_monocyte_IAV	ATP6V1G2-DDX39B	NA
ROSMAP_brain_naive	HLA-A	0.00294283
ROSMAP_brain_naive	ZNRD1	0.00187722
ROSMAP_brain_naive	PPP1R11	0.00689767
ROSMAP_brain_naive	RNF39	NA
ROSMAP_brain_naive	TRIM31	NA
ROSMAP_brain_naive	TRIM40	NA
ROSMAP_brain_naive	TRIM10	NA
ROSMAP_brain_naive	TRIM15	NA
ROSMAP_brain_naive	TRIM26	0.00654435
ROSMAP_brain_naive	TRIM39	0.00670772
ROSMAP_brain_naive	TRIM39-RPP21	NA
ROSMAP_brain_naive	RPP21	0.000144016
ROSMAP_brain_naive	HLA-E	0.0280397
ROSMAP_brain_naive	GNL1	0.0288808
ROSMAP_brain_naive	PRR3	0.00823892
ROSMAP_brain_naive	ABCF1	0.0324088
ROSMAP_brain_naive	PPP1R10	0.00683865
ROSMAP_brain_naive	MRPS18B	0.00704023
ROSMAP_brain_naive	ATAT1	0.00783259
ROSMAP_brain_naive	C6orf136	0.318381
ROSMAP_brain_naive	DHX16	0.011249
ROSMAP_brain_naive	PPP1R18	0.0251911
ROSMAP_brain_naive	NRM	0.042584
ROSMAP_brain_naive	MDC1	0.0195904
ROSMAP_brain_naive	TUBB	0.00753117
ROSMAP_brain_naive	FLOT1	0.951427
ROSMAP_brain_naive	IER3	0.00433402
ROSMAP_brain_naive	DDR1	0.196734
ROSMAP_brain_naive	GTF2H4	0.00819517
ROSMAP_brain_naive	VARS2	0.000163151
ROSMAP_brain_naive	SFTA2	0.000211027
ROSMAP_brain_naive	DPCR1	NA
ROSMAP_brain_naive	MUC21	NA
ROSMAP_brain_naive	MUC22	NA
ROSMAP_brain_naive	C6orf15	NA
ROSMAP_brain_naive	PSORS1C1	0.00126454
ROSMAP_brain_naive	CDSN	NA
ROSMAP_brain_naive	PSORS1C2	NA
ROSMAP_brain_naive	CCHCR1	0.000456097
ROSMAP_brain_naive	TCF19	0.000578241
ROSMAP_brain_naive	POU5F1	0.00155397
ROSMAP_brain_naive	HCG27	0.000913787
ROSMAP_brain_naive	HLA-C	0.000405884
ROSMAP_brain_naive	HLA-B	0.000287185
ROSMAP_brain_naive	MICA	0.00160267
ROSMAP_brain_naive	MICB	0.000295282
ROSMAP_brain_naive	MCCD1	NA
ROSMAP_brain_naive	DDX39B	0.00793851
ROSMAP_brain_naive	ATP6V1G2-DDX39B	NA
Schmiedel_2018_Tfh_memory	HLA-A	0.00271783
Schmiedel_2018_Tfh_memory	ZNRD1	0.0229609
Schmiedel_2018_Tfh_memory	PPP1R11	0.0111281
Schmiedel_2018_Tfh_memory	RNF39	0.00574065
Schmiedel_2018_Tfh_memory	TRIM31	NA
Schmiedel_2018_Tfh_memory	TRIM40	NA
Schmiedel_2018_Tfh_memory	TRIM10	NA
Schmiedel_2018_Tfh_memory	TRIM15	NA
Schmiedel_2018_Tfh_memory	TRIM26	0.0451333
Schmiedel_2018_Tfh_memory	TRIM39	0.00693182
Schmiedel_2018_Tfh_memory	TRIM39-RPP21	NA
Schmiedel_2018_Tfh_memory	RPP21	0.00934158
Schmiedel_2018_Tfh_memory	HLA-E	0.0281766
Schmiedel_2018_Tfh_memory	GNL1	0.032193
Schmiedel_2018_Tfh_memory	PRR3	0.15792
Schmiedel_2018_Tfh_memory	ABCF1	0.0251666
Schmiedel_2018_Tfh_memory	PPP1R10	0.0147874
Schmiedel_2018_Tfh_memory	MRPS18B	0.0159942
Schmiedel_2018_Tfh_memory	ATAT1	0.601157
Schmiedel_2018_Tfh_memory	C6orf136	0.0158789
Schmiedel_2018_Tfh_memory	DHX16	0.000120878
Schmiedel_2018_Tfh_memory	PPP1R18	0.0205708
Schmiedel_2018_Tfh_memory	NRM	0.0802522
Schmiedel_2018_Tfh_memory	MDC1	0.00438959
Schmiedel_2018_Tfh_memory	TUBB	0.0216215
Schmiedel_2018_Tfh_memory	FLOT1	0.605555
Schmiedel_2018_Tfh_memory	IER3	0.00998265
Schmiedel_2018_Tfh_memory	DDR1	0.00210102
Schmiedel_2018_Tfh_memory	GTF2H4	0.0107188
Schmiedel_2018_Tfh_memory	VARS2	0.00113108
Schmiedel_2018_Tfh_memory	SFTA2	NA
Schmiedel_2018_Tfh_memory	DPCR1	NA
Schmiedel_2018_Tfh_memory	MUC21	NA
Schmiedel_2018_Tfh_memory	MUC22	NA
Schmiedel_2018_Tfh_memory	C6orf15	NA
Schmiedel_2018_Tfh_memory	PSORS1C1	NA
Schmiedel_2018_Tfh_memory	CDSN	NA
Schmiedel_2018_Tfh_memory	PSORS1C2	NA
Schmiedel_2018_Tfh_memory	CCHCR1	0.000400433
Schmiedel_2018_Tfh_memory	TCF19	0.000508333
Schmiedel_2018_Tfh_memory	POU5F1	0.0211756
Schmiedel_2018_Tfh_memory	HCG27	0.000479415
Schmiedel_2018_Tfh_memory	HLA-C	0.000484111
Schmiedel_2018_Tfh_memory	HLA-B	0.00749692
Schmiedel_2018_Tfh_memory	MICA	0.00156203
Schmiedel_2018_Tfh_memory	MICB	0.000424183
Schmiedel_2018_Tfh_memory	MCCD1	0.0187699
Schmiedel_2018_Tfh_memory	DDX39B	0.0664114
Schmiedel_2018_Tfh_memory	ATP6V1G2-DDX39B	NA
Schmiedel_2018_Th17_memory	HLA-A	0.00284245
Schmiedel_2018_Th17_memory	ZNRD1	0.0188823
Schmiedel_2018_Th17_memory	PPP1R11	0.0261378
Schmiedel_2018_Th17_memory	RNF39	0.0297889
Schmiedel_2018_Th17_memory	TRIM31	NA
Schmiedel_2018_Th17_memory	TRIM40	NA
Schmiedel_2018_Th17_memory	TRIM10	NA
Schmiedel_2018_Th17_memory	TRIM15	NA
Schmiedel_2018_Th17_memory	TRIM26	0.0281832
Schmiedel_2018_Th17_memory	TRIM39	0.068353
Schmiedel_2018_Th17_memory	TRIM39-RPP21	NA
Schmiedel_2018_Th17_memory	RPP21	0.024031
Schmiedel_2018_Th17_memory	HLA-E	0.0222576
Schmiedel_2018_Th17_memory	GNL1	0.0147374
Schmiedel_2018_Th17_memory	PRR3	0.0190496
Schmiedel_2018_Th17_memory	ABCF1	0.0279913
Schmiedel_2018_Th17_memory	PPP1R10	0.0155322
Schmiedel_2018_Th17_memory	MRPS18B	0.0157034
Schmiedel_2018_Th17_memory	ATAT1	0.0140638
Schmiedel_2018_Th17_memory	C6orf136	0.0178474
Schmiedel_2018_Th17_memory	DHX16	0.000388049
Schmiedel_2018_Th17_memory	PPP1R18	0.0169995
Schmiedel_2018_Th17_memory	NRM	0.0405322
Schmiedel_2018_Th17_memory	MDC1	0.0101357
Schmiedel_2018_Th17_memory	TUBB	0.0166089
Schmiedel_2018_Th17_memory	FLOT1	0.100972
Schmiedel_2018_Th17_memory	IER3	0.0617192
Schmiedel_2018_Th17_memory	DDR1	0.0165527
Schmiedel_2018_Th17_memory	GTF2H4	0.036606
Schmiedel_2018_Th17_memory	VARS2	0.00112931
Schmiedel_2018_Th17_memory	SFTA2	NA
Schmiedel_2018_Th17_memory	DPCR1	NA
Schmiedel_2018_Th17_memory	MUC21	NA
Schmiedel_2018_Th17_memory	MUC22	NA
Schmiedel_2018_Th17_memory	C6orf15	NA
Schmiedel_2018_Th17_memory	PSORS1C1	NA
Schmiedel_2018_Th17_memory	CDSN	NA
Schmiedel_2018_Th17_memory	PSORS1C2	NA
Schmiedel_2018_Th17_memory	CCHCR1	0.000400635
Schmiedel_2018_Th17_memory	TCF19	0.000759779
Schmiedel_2018_Th17_memory	POU5F1	0.010864
Schmiedel_2018_Th17_memory	HCG27	0.000774789
Schmiedel_2018_Th17_memory	HLA-C	0.00039839
Schmiedel_2018_Th17_memory	HLA-B	0.0104207
Schmiedel_2018_Th17_memory	MICA	0.00156579
Schmiedel_2018_Th17_memory	MICB	0.000424202
Schmiedel_2018_Th17_memory	MCCD1	0.0302782
Schmiedel_2018_Th17_memory	DDX39B	0.0189469
Schmiedel_2018_Th17_memory	ATP6V1G2-DDX39B	NA
Schmiedel_2018_Th1_memory	HLA-A	0.00263699
Schmiedel_2018_Th1_memory	ZNRD1	0.0284304
Schmiedel_2018_Th1_memory	PPP1R11	0.0125119
Schmiedel_2018_Th1_memory	RNF39	0.0122427
Schmiedel_2018_Th1_memory	TRIM31	NA
Schmiedel_2018_Th1_memory	TRIM40	NA
Schmiedel_2018_Th1_memory	TRIM10	NA
Schmiedel_2018_Th1_memory	TRIM15	NA
Schmiedel_2018_Th1_memory	TRIM26	0.0234567
Schmiedel_2018_Th1_memory	TRIM39	0.0238632
Schmiedel_2018_Th1_memory	TRIM39-RPP21	NA
Schmiedel_2018_Th1_memory	RPP21	0.0145315
Schmiedel_2018_Th1_memory	HLA-E	0.0171902
Schmiedel_2018_Th1_memory	GNL1	0.022151
Schmiedel_2018_Th1_memory	PRR3	0.615141
Schmiedel_2018_Th1_memory	ABCF1	0.021938
Schmiedel_2018_Th1_memory	PPP1R10	0.0165703
Schmiedel_2018_Th1_memory	MRPS18B	0.0143264
Schmiedel_2018_Th1_memory	ATAT1	0.00894608
Schmiedel_2018_Th1_memory	C6orf136	0.0241956
Schmiedel_2018_Th1_memory	DHX16	0.00539214
Schmiedel_2018_Th1_memory	PPP1R18	0.0191531
Schmiedel_2018_Th1_memory	NRM	0.0256172
Schmiedel_2018_Th1_memory	MDC1	0.465
Schmiedel_2018_Th1_memory	TUBB	0.034905
Schmiedel_2018_Th1_memory	FLOT1	0.025123
Schmiedel_2018_Th1_memory	IER3	0.016817
Schmiedel_2018_Th1_memory	DDR1	0.0196601
Schmiedel_2018_Th1_memory	GTF2H4	0.0178585
Schmiedel_2018_Th1_memory	VARS2	0.00113162
Schmiedel_2018_Th1_memory	SFTA2	NA
Schmiedel_2018_Th1_memory	DPCR1	NA
Schmiedel_2018_Th1_memory	MUC21	NA
Schmiedel_2018_Th1_memory	MUC22	NA
Schmiedel_2018_Th1_memory	C6orf15	NA
Schmiedel_2018_Th1_memory	PSORS1C1	NA
Schmiedel_2018_Th1_memory	CDSN	NA
Schmiedel_2018_Th1_memory	PSORS1C2	NA
Schmiedel_2018_Th1_memory	CCHCR1	0.0004006
Schmiedel_2018_Th1_memory	TCF19	0.000498617
Schmiedel_2018_Th1_memory	POU5F1	0.0132922
Schmiedel_2018_Th1_memory	HCG27	0.000496429
Schmiedel_2018_Th1_memory	HLA-C	0.000405537
Schmiedel_2018_Th1_memory	HLA-B	0.0111497
Schmiedel_2018_Th1_memory	MICA	0.00155374
Schmiedel_2018_Th1_memory	MICB	0.000424186
Schmiedel_2018_Th1_memory	MCCD1	0.0174273
Schmiedel_2018_Th1_memory	DDX39B	0.00241469
Schmiedel_2018_Th1_memory	ATP6V1G2-DDX39B	NA
Schmiedel_2018_Th2_memory	HLA-A	0.0027127
Schmiedel_2018_Th2_memory	ZNRD1	0.0195392
Schmiedel_2018_Th2_memory	PPP1R11	0.026091
Schmiedel_2018_Th2_memory	RNF39	0.00484766
Schmiedel_2018_Th2_memory	TRIM31	NA
Schmiedel_2018_Th2_memory	TRIM40	NA
Schmiedel_2018_Th2_memory	TRIM10	NA
Schmiedel_2018_Th2_memory	TRIM15	NA
Schmiedel_2018_Th2_memory	TRIM26	0.0328821
Schmiedel_2018_Th2_memory	TRIM39	0.430769
Schmiedel_2018_Th2_memory	TRIM39-RPP21	NA
Schmiedel_2018_Th2_memory	RPP21	0.0110265
Schmiedel_2018_Th2_memory	HLA-E	0.0154305
Schmiedel_2018_Th2_memory	GNL1	0.0190758
Schmiedel_2018_Th2_memory	PRR3	0.0203824
Schmiedel_2018_Th2_memory	ABCF1	0.0137463
Schmiedel_2018_Th2_memory	PPP1R10	0.052205
Schmiedel_2018_Th2_memory	MRPS18B	0.0123273
Schmiedel_2018_Th2_memory	ATAT1	0.0150337
Schmiedel_2018_Th2_memory	C6orf136	0.021734
Schmiedel_2018_Th2_memory	DHX16	0.000477693
Schmiedel_2018_Th2_memory	PPP1R18	0.0162879
Schmiedel_2018_Th2_memory	NRM	0.0211768
Schmiedel_2018_Th2_memory	MDC1	0.268126
Schmiedel_2018_Th2_memory	TUBB	0.0253253
Schmiedel_2018_Th2_memory	FLOT1	0.0850809
Schmiedel_2018_Th2_memory	IER3	0.0166278
Schmiedel_2018_Th2_memory	DDR1	0.0246308
Schmiedel_2018_Th2_memory	GTF2H4	0.0119982
Schmiedel_2018_Th2_memory	VARS2	0.00113103
Schmiedel_2018_Th2_memory	SFTA2	NA
Schmiedel_2018_Th2_memory	DPCR1	NA
Schmiedel_2018_Th2_memory	MUC21	NA
Schmiedel_2018_Th2_memory	MUC22	NA
Schmiedel_2018_Th2_memory	C6orf15	NA
Schmiedel_2018_Th2_memory	PSORS1C1	NA
Schmiedel_2018_Th2_memory	CDSN	NA
Schmiedel_2018_Th2_memory	PSORS1C2	NA
Schmiedel_2018_Th2_memory	CCHCR1	0.000400658
Schmiedel_2018_Th2_memory	TCF19	0.00252823
Schmiedel_2018_Th2_memory	POU5F1	0.0181258
Schmiedel_2018_Th2_memory	HCG27	0.000741328
Schmiedel_2018_Th2_memory	HLA-C	0.000400891
Schmiedel_2018_Th2_memory	HLA-B	0.0173982
Schmiedel_2018_Th2_memory	MICA	0.00153017
Schmiedel_2018_Th2_memory	MICB	0.0004242
Schmiedel_2018_Th2_memory	MCCD1	0.0246901
Schmiedel_2018_Th2_memory	DDX39B	0.0318503
Schmiedel_2018_Th2_memory	ATP6V1G2-DDX39B	NA
Schmiedel_2018_Th1-17_memory	HLA-A	0.00265006
Schmiedel_2018_Th1-17_memory	ZNRD1	0.00258636
Schmiedel_2018_Th1-17_memory	PPP1R11	0.0225481
Schmiedel_2018_Th1-17_memory	RNF39	0.00729544
Schmiedel_2018_Th1-17_memory	TRIM31	NA
Schmiedel_2018_Th1-17_memory	TRIM40	NA
Schmiedel_2018_Th1-17_memory	TRIM10	NA
Schmiedel_2018_Th1-17_memory	TRIM15	NA
Schmiedel_2018_Th1-17_memory	TRIM26	0.0534913
Schmiedel_2018_Th1-17_memory	TRIM39	0.0172047
Schmiedel_2018_Th1-17_memory	TRIM39-RPP21	NA
Schmiedel_2018_Th1-17_memory	RPP21	0.0233919
Schmiedel_2018_Th1-17_memory	HLA-E	0.022564
Schmiedel_2018_Th1-17_memory	GNL1	0.0140153
Schmiedel_2018_Th1-17_memory	PRR3	0.03037
Schmiedel_2018_Th1-17_memory	ABCF1	0.0190918
Schmiedel_2018_Th1-17_memory	PPP1R10	0.00389319
Schmiedel_2018_Th1-17_memory	MRPS18B	0.0103701
Schmiedel_2018_Th1-17_memory	ATAT1	0.0189541
Schmiedel_2018_Th1-17_memory	C6orf136	0.0411192
Schmiedel_2018_Th1-17_memory	DHX16	0.000203186
Schmiedel_2018_Th1-17_memory	PPP1R18	0.0121497
Schmiedel_2018_Th1-17_memory	NRM	0.0157264
Schmiedel_2018_Th1-17_memory	MDC1	0.368822
Schmiedel_2018_Th1-17_memory	TUBB	0.0225657
Schmiedel_2018_Th1-17_memory	FLOT1	0.23032
Schmiedel_2018_Th1-17_memory	IER3	0.00801195
Schmiedel_2018_Th1-17_memory	DDR1	0.0131222
Schmiedel_2018_Th1-17_memory	GTF2H4	0.0482201
Schmiedel_2018_Th1-17_memory	VARS2	0.000888919
Schmiedel_2018_Th1-17_memory	SFTA2	NA
Schmiedel_2018_Th1-17_memory	DPCR1	NA
Schmiedel_2018_Th1-17_memory	MUC21	NA
Schmiedel_2018_Th1-17_memory	MUC22	NA
Schmiedel_2018_Th1-17_memory	C6orf15	NA
Schmiedel_2018_Th1-17_memory	PSORS1C1	NA
Schmiedel_2018_Th1-17_memory	CDSN	NA
Schmiedel_2018_Th1-17_memory	PSORS1C2	NA
Schmiedel_2018_Th1-17_memory	CCHCR1	0.000420826
Schmiedel_2018_Th1-17_memory	TCF19	0.000507557
Schmiedel_2018_Th1-17_memory	POU5F1	0.0386965
Schmiedel_2018_Th1-17_memory	HCG27	0.000516012
Schmiedel_2018_Th1-17_memory	HLA-C	0.000398534
Schmiedel_2018_Th1-17_memory	HLA-B	0.00617131
Schmiedel_2018_Th1-17_memory	MICA	0.00156871
Schmiedel_2018_Th1-17_memory	MICB	0.00042422
Schmiedel_2018_Th1-17_memory	MCCD1	0.0183775
Schmiedel_2018_Th1-17_memory	DDX39B	0.0158332
Schmiedel_2018_Th1-17_memory	ATP6V1G2-DDX39B	NA
Schmiedel_2018_Treg_memory	HLA-A	0.0026486
Schmiedel_2018_Treg_memory	ZNRD1	0.0288039
Schmiedel_2018_Treg_memory	PPP1R11	0.0193488
Schmiedel_2018_Treg_memory	RNF39	0.0169491
Schmiedel_2018_Treg_memory	TRIM31	NA
Schmiedel_2018_Treg_memory	TRIM40	NA
Schmiedel_2018_Treg_memory	TRIM10	NA
Schmiedel_2018_Treg_memory	TRIM15	NA
Schmiedel_2018_Treg_memory	TRIM26	0.00729342
Schmiedel_2018_Treg_memory	TRIM39	0.0164612
Schmiedel_2018_Treg_memory	TRIM39-RPP21	NA
Schmiedel_2018_Treg_memory	RPP21	0.00455603
Schmiedel_2018_Treg_memory	HLA-E	0.0249272
Schmiedel_2018_Treg_memory	GNL1	0.0157683
Schmiedel_2018_Treg_memory	PRR3	0.208446
Schmiedel_2018_Treg_memory	ABCF1	0.00987933
Schmiedel_2018_Treg_memory	PPP1R10	0.0150475
Schmiedel_2018_Treg_memory	MRPS18B	0.0156427
Schmiedel_2018_Treg_memory	ATAT1	0.0219053
Schmiedel_2018_Treg_memory	C6orf136	0.0148577
Schmiedel_2018_Treg_memory	DHX16	0.00435879
Schmiedel_2018_Treg_memory	PPP1R18	0.0271845
Schmiedel_2018_Treg_memory	NRM	0.0129332
Schmiedel_2018_Treg_memory	MDC1	0.0260984
Schmiedel_2018_Treg_memory	TUBB	0.0459331
Schmiedel_2018_Treg_memory	FLOT1	0.470073
Schmiedel_2018_Treg_memory	IER3	0.0318602
Schmiedel_2018_Treg_memory	DDR1	0.0177931
Schmiedel_2018_Treg_memory	GTF2H4	0.190668
Schmiedel_2018_Treg_memory	VARS2	0.00113109
Schmiedel_2018_Treg_memory	SFTA2	NA
Schmiedel_2018_Treg_memory	DPCR1	NA
Schmiedel_2018_Treg_memory	MUC21	NA
Schmiedel_2018_Treg_memory	MUC22	NA
Schmiedel_2018_Treg_memory	C6orf15	NA
Schmiedel_2018_Treg_memory	PSORS1C1	NA
Schmiedel_2018_Treg_memory	CDSN	NA
Schmiedel_2018_Treg_memory	PSORS1C2	NA
Schmiedel_2018_Treg_memory	CCHCR1	0.000419535
Schmiedel_2018_Treg_memory	TCF19	0.000529509
Schmiedel_2018_Treg_memory	POU5F1	0.00937155
Schmiedel_2018_Treg_memory	HCG27	0.000343432
Schmiedel_2018_Treg_memory	HLA-C	0.000394819
Schmiedel_2018_Treg_memory	HLA-B	0.0139839
Schmiedel_2018_Treg_memory	MICA	0.0013906
Schmiedel_2018_Treg_memory	MICB	0.000424298
Schmiedel_2018_Treg_memory	MCCD1	0.0874694
Schmiedel_2018_Treg_memory	DDX39B	0.020738
Schmiedel_2018_Treg_memory	ATP6V1G2-DDX39B	NA
Schmiedel_2018_Treg_naive	HLA-A	0.00267099
Schmiedel_2018_Treg_naive	ZNRD1	0.0202678
Schmiedel_2018_Treg_naive	PPP1R11	0.0144165
Schmiedel_2018_Treg_naive	RNF39	0.00518381
Schmiedel_2018_Treg_naive	TRIM31	NA
Schmiedel_2018_Treg_naive	TRIM40	NA
Schmiedel_2018_Treg_naive	TRIM10	NA
Schmiedel_2018_Treg_naive	TRIM15	NA
Schmiedel_2018_Treg_naive	TRIM26	0.0552768
Schmiedel_2018_Treg_naive	TRIM39	0.018121
Schmiedel_2018_Treg_naive	TRIM39-RPP21	NA
Schmiedel_2018_Treg_naive	RPP21	0.0159348
Schmiedel_2018_Treg_naive	HLA-E	0.0747552
Schmiedel_2018_Treg_naive	GNL1	0.0372606
Schmiedel_2018_Treg_naive	PRR3	0.0940402
Schmiedel_2018_Treg_naive	ABCF1	0.019183
Schmiedel_2018_Treg_naive	PPP1R10	0.00952154
Schmiedel_2018_Treg_naive	MRPS18B	0.0164425
Schmiedel_2018_Treg_naive	ATAT1	0.0191867
Schmiedel_2018_Treg_naive	C6orf136	0.0141601
Schmiedel_2018_Treg_naive	DHX16	0.000430526
Schmiedel_2018_Treg_naive	PPP1R18	0.0145506
Schmiedel_2018_Treg_naive	NRM	0.0287494
Schmiedel_2018_Treg_naive	MDC1	0.0526539
Schmiedel_2018_Treg_naive	TUBB	0.0157828
Schmiedel_2018_Treg_naive	FLOT1	0.762152
Schmiedel_2018_Treg_naive	IER3	0.103919
Schmiedel_2018_Treg_naive	DDR1	0.0236605
Schmiedel_2018_Treg_naive	GTF2H4	0.0144842
Schmiedel_2018_Treg_naive	VARS2	0.00113107
Schmiedel_2018_Treg_naive	SFTA2	NA
Schmiedel_2018_Treg_naive	DPCR1	NA
Schmiedel_2018_Treg_naive	MUC21	NA
Schmiedel_2018_Treg_naive	MUC22	NA
Schmiedel_2018_Treg_naive	C6orf15	NA
Schmiedel_2018_Treg_naive	PSORS1C1	NA
Schmiedel_2018_Treg_naive	CDSN	NA
Schmiedel_2018_Treg_naive	PSORS1C2	NA
Schmiedel_2018_Treg_naive	CCHCR1	0.000400619
Schmiedel_2018_Treg_naive	TCF19	0.000507557
Schmiedel_2018_Treg_naive	POU5F1	0.0218047
Schmiedel_2018_Treg_naive	HCG27	0.000737768
Schmiedel_2018_Treg_naive	HLA-C	0.000504178
Schmiedel_2018_Treg_naive	HLA-B	0.000558296
Schmiedel_2018_Treg_naive	MICA	0.00132457
Schmiedel_2018_Treg_naive	MICB	0.000424182
Schmiedel_2018_Treg_naive	MCCD1	0.0199445
Schmiedel_2018_Treg_naive	DDX39B	0.0493502
Schmiedel_2018_Treg_naive	ATP6V1G2-DDX39B	NA
Schmiedel_2018_B-cell_naive	HLA-A	0.0107263
Schmiedel_2018_B-cell_naive	ZNRD1	0.0199733
Schmiedel_2018_B-cell_naive	PPP1R11	0.0207632
Schmiedel_2018_B-cell_naive	RNF39	0.00441648
Schmiedel_2018_B-cell_naive	TRIM31	NA
Schmiedel_2018_B-cell_naive	TRIM40	NA
Schmiedel_2018_B-cell_naive	TRIM10	NA
Schmiedel_2018_B-cell_naive	TRIM15	NA
Schmiedel_2018_B-cell_naive	TRIM26	0.0103166
Schmiedel_2018_B-cell_naive	TRIM39	0.0221114
Schmiedel_2018_B-cell_naive	TRIM39-RPP21	NA
Schmiedel_2018_B-cell_naive	RPP21	0.0322269
Schmiedel_2018_B-cell_naive	HLA-E	0.0289524
Schmiedel_2018_B-cell_naive	GNL1	0.0192056
Schmiedel_2018_B-cell_naive	PRR3	0.0155021
Schmiedel_2018_B-cell_naive	ABCF1	0.000395553
Schmiedel_2018_B-cell_naive	PPP1R10	0.017027
Schmiedel_2018_B-cell_naive	MRPS18B	0.0188305
Schmiedel_2018_B-cell_naive	ATAT1	0.0191084
Schmiedel_2018_B-cell_naive	C6orf136	0.0146905
Schmiedel_2018_B-cell_naive	DHX16	0.000127577
Schmiedel_2018_B-cell_naive	PPP1R18	0.0126034
Schmiedel_2018_B-cell_naive	NRM	0.0161306
Schmiedel_2018_B-cell_naive	MDC1	0.376113
Schmiedel_2018_B-cell_naive	TUBB	0.0193783
Schmiedel_2018_B-cell_naive	FLOT1	0.000133389
Schmiedel_2018_B-cell_naive	IER3	0.0178423
Schmiedel_2018_B-cell_naive	DDR1	0.00665911
Schmiedel_2018_B-cell_naive	GTF2H4	0.0184113
Schmiedel_2018_B-cell_naive	VARS2	0.00112658
Schmiedel_2018_B-cell_naive	SFTA2	NA
Schmiedel_2018_B-cell_naive	DPCR1	NA
Schmiedel_2018_B-cell_naive	MUC21	NA
Schmiedel_2018_B-cell_naive	MUC22	NA
Schmiedel_2018_B-cell_naive	C6orf15	NA
Schmiedel_2018_B-cell_naive	PSORS1C1	NA
Schmiedel_2018_B-cell_naive	CDSN	NA
Schmiedel_2018_B-cell_naive	PSORS1C2	NA
Schmiedel_2018_B-cell_naive	CCHCR1	0.00449239
Schmiedel_2018_B-cell_naive	TCF19	0.000507321
Schmiedel_2018_B-cell_naive	POU5F1	0.0333167
Schmiedel_2018_B-cell_naive	HCG27	0.000863324
Schmiedel_2018_B-cell_naive	HLA-C	0.000357921
Schmiedel_2018_B-cell_naive	HLA-B	0.0177583
Schmiedel_2018_B-cell_naive	MICA	0.00138083
Schmiedel_2018_B-cell_naive	MICB	0.000431247
Schmiedel_2018_B-cell_naive	MCCD1	NA
Schmiedel_2018_B-cell_naive	DDX39B	0.0275642
Schmiedel_2018_B-cell_naive	ATP6V1G2-DDX39B	NA
Schmiedel_2018_CD4_T-cell_naive	HLA-A	0.0121873
Schmiedel_2018_CD4_T-cell_naive	ZNRD1	0.0127998
Schmiedel_2018_CD4_T-cell_naive	PPP1R11	0.012837
Schmiedel_2018_CD4_T-cell_naive	RNF39	0.00904238
Schmiedel_2018_CD4_T-cell_naive	TRIM31	NA
Schmiedel_2018_CD4_T-cell_naive	TRIM40	NA
Schmiedel_2018_CD4_T-cell_naive	TRIM10	NA
Schmiedel_2018_CD4_T-cell_naive	TRIM15	NA
Schmiedel_2018_CD4_T-cell_naive	TRIM26	0.104202
Schmiedel_2018_CD4_T-cell_naive	TRIM39	0.0408747
Schmiedel_2018_CD4_T-cell_naive	TRIM39-RPP21	NA
Schmiedel_2018_CD4_T-cell_naive	RPP21	0.0207625
Schmiedel_2018_CD4_T-cell_naive	HLA-E	0.0156774
Schmiedel_2018_CD4_T-cell_naive	GNL1	0.0181264
Schmiedel_2018_CD4_T-cell_naive	PRR3	0.0445944
Schmiedel_2018_CD4_T-cell_naive	ABCF1	0.0153681
Schmiedel_2018_CD4_T-cell_naive	PPP1R10	0.0191568
Schmiedel_2018_CD4_T-cell_naive	MRPS18B	0.024625
Schmiedel_2018_CD4_T-cell_naive	ATAT1	0.0412055
Schmiedel_2018_CD4_T-cell_naive	C6orf136	0.0191392
Schmiedel_2018_CD4_T-cell_naive	DHX16	0.000343561
Schmiedel_2018_CD4_T-cell_naive	PPP1R18	0.0187971
Schmiedel_2018_CD4_T-cell_naive	NRM	0.0142178
Schmiedel_2018_CD4_T-cell_naive	MDC1	0.0209584
Schmiedel_2018_CD4_T-cell_naive	TUBB	0.0126517
Schmiedel_2018_CD4_T-cell_naive	FLOT1	0.761047
Schmiedel_2018_CD4_T-cell_naive	IER3	0.0208951
Schmiedel_2018_CD4_T-cell_naive	DDR1	0.00581028
Schmiedel_2018_CD4_T-cell_naive	GTF2H4	0.0192136
Schmiedel_2018_CD4_T-cell_naive	VARS2	0.00113101
Schmiedel_2018_CD4_T-cell_naive	SFTA2	NA
Schmiedel_2018_CD4_T-cell_naive	DPCR1	NA
Schmiedel_2018_CD4_T-cell_naive	MUC21	NA
Schmiedel_2018_CD4_T-cell_naive	MUC22	NA
Schmiedel_2018_CD4_T-cell_naive	C6orf15	NA
Schmiedel_2018_CD4_T-cell_naive	PSORS1C1	NA
Schmiedel_2018_CD4_T-cell_naive	CDSN	NA
Schmiedel_2018_CD4_T-cell_naive	PSORS1C2	NA
Schmiedel_2018_CD4_T-cell_naive	CCHCR1	0.000400839
Schmiedel_2018_CD4_T-cell_naive	TCF19	0.000507559
Schmiedel_2018_CD4_T-cell_naive	POU5F1	0.01963
Schmiedel_2018_CD4_T-cell_naive	HCG27	0.000810428
Schmiedel_2018_CD4_T-cell_naive	HLA-C	0.000423407
Schmiedel_2018_CD4_T-cell_naive	HLA-B	0.00676131
Schmiedel_2018_CD4_T-cell_naive	MICA	0.0015402
Schmiedel_2018_CD4_T-cell_naive	MICB	0.000424183
Schmiedel_2018_CD4_T-cell_naive	MCCD1	0.0158013
Schmiedel_2018_CD4_T-cell_naive	DDX39B	0.0102575
Schmiedel_2018_CD4_T-cell_naive	ATP6V1G2-DDX39B	NA
Schmiedel_2018_CD4_T-cell_anti-CD3-CD28	HLA-A	0.00623852
Schmiedel_2018_CD4_T-cell_anti-CD3-CD28	ZNRD1	0.0334223
Schmiedel_2018_CD4_T-cell_anti-CD3-CD28	PPP1R11	0.00420473
Schmiedel_2018_CD4_T-cell_anti-CD3-CD28	RNF39	0.00368207
Schmiedel_2018_CD4_T-cell_anti-CD3-CD28	TRIM31	0.0110971
Schmiedel_2018_CD4_T-cell_anti-CD3-CD28	TRIM40	NA
Schmiedel_2018_CD4_T-cell_anti-CD3-CD28	TRIM10	NA
Schmiedel_2018_CD4_T-cell_anti-CD3-CD28	TRIM15	NA
Schmiedel_2018_CD4_T-cell_anti-CD3-CD28	TRIM26	0.021498
Schmiedel_2018_CD4_T-cell_anti-CD3-CD28	TRIM39	0.0212439
Schmiedel_2018_CD4_T-cell_anti-CD3-CD28	TRIM39-RPP21	NA
Schmiedel_2018_CD4_T-cell_anti-CD3-CD28	RPP21	0.00166888
Schmiedel_2018_CD4_T-cell_anti-CD3-CD28	HLA-E	7.02254e-05
Schmiedel_2018_CD4_T-cell_anti-CD3-CD28	GNL1	0.0166591
Schmiedel_2018_CD4_T-cell_anti-CD3-CD28	PRR3	0.0391929
Schmiedel_2018_CD4_T-cell_anti-CD3-CD28	ABCF1	4.77886e-05
Schmiedel_2018_CD4_T-cell_anti-CD3-CD28	PPP1R10	0.029184
Schmiedel_2018_CD4_T-cell_anti-CD3-CD28	MRPS18B	0.0195808
Schmiedel_2018_CD4_T-cell_anti-CD3-CD28	ATAT1	0.0171184
Schmiedel_2018_CD4_T-cell_anti-CD3-CD28	C6orf136	0.0187087
Schmiedel_2018_CD4_T-cell_anti-CD3-CD28	DHX16	0.0387274
Schmiedel_2018_CD4_T-cell_anti-CD3-CD28	PPP1R18	4.52145e-05
Schmiedel_2018_CD4_T-cell_anti-CD3-CD28	NRM	0.0122231
Schmiedel_2018_CD4_T-cell_anti-CD3-CD28	MDC1	0.107262
Schmiedel_2018_CD4_T-cell_anti-CD3-CD28	TUBB	0.0174878
Schmiedel_2018_CD4_T-cell_anti-CD3-CD28	FLOT1	0.697286
Schmiedel_2018_CD4_T-cell_anti-CD3-CD28	IER3	0.00673597
Schmiedel_2018_CD4_T-cell_anti-CD3-CD28	DDR1	0.0127901
Schmiedel_2018_CD4_T-cell_anti-CD3-CD28	GTF2H4	0.0289211
Schmiedel_2018_CD4_T-cell_anti-CD3-CD28	VARS2	0.00113133
Schmiedel_2018_CD4_T-cell_anti-CD3-CD28	SFTA2	NA
Schmiedel_2018_CD4_T-cell_anti-CD3-CD28	DPCR1	NA
Schmiedel_2018_CD4_T-cell_anti-CD3-CD28	MUC21	NA
Schmiedel_2018_CD4_T-cell_anti-CD3-CD28	MUC22	NA
Schmiedel_2018_CD4_T-cell_anti-CD3-CD28	C6orf15	NA
Schmiedel_2018_CD4_T-cell_anti-CD3-CD28	PSORS1C1	NA
Schmiedel_2018_CD4_T-cell_anti-CD3-CD28	CDSN	NA
Schmiedel_2018_CD4_T-cell_anti-CD3-CD28	PSORS1C2	NA
Schmiedel_2018_CD4_T-cell_anti-CD3-CD28	CCHCR1	0.000400653
Schmiedel_2018_CD4_T-cell_anti-CD3-CD28	TCF19	0.0165605
Schmiedel_2018_CD4_T-cell_anti-CD3-CD28	POU5F1	NA
Schmiedel_2018_CD4_T-cell_anti-CD3-CD28	HCG27	0.00257045
Schmiedel_2018_CD4_T-cell_anti-CD3-CD28	HLA-C	0.000406064
Schmiedel_2018_CD4_T-cell_anti-CD3-CD28	HLA-B	0.0158641
Schmiedel_2018_CD4_T-cell_anti-CD3-CD28	MICA	0.00332324
Schmiedel_2018_CD4_T-cell_anti-CD3-CD28	MICB	0.000769887
Schmiedel_2018_CD4_T-cell_anti-CD3-CD28	MCCD1	0.0225978
Schmiedel_2018_CD4_T-cell_anti-CD3-CD28	DDX39B	0.0207897
Schmiedel_2018_CD4_T-cell_anti-CD3-CD28	ATP6V1G2-DDX39B	NA
Schmiedel_2018_CD8_T-cell_naive	HLA-A	0.00264384
Schmiedel_2018_CD8_T-cell_naive	ZNRD1	0.0159658
Schmiedel_2018_CD8_T-cell_naive	PPP1R11	0.0201924
Schmiedel_2018_CD8_T-cell_naive	RNF39	0.0047812
Schmiedel_2018_CD8_T-cell_naive	TRIM31	NA
Schmiedel_2018_CD8_T-cell_naive	TRIM40	NA
Schmiedel_2018_CD8_T-cell_naive	TRIM10	NA
Schmiedel_2018_CD8_T-cell_naive	TRIM15	NA
Schmiedel_2018_CD8_T-cell_naive	TRIM26	0.0197873
Schmiedel_2018_CD8_T-cell_naive	TRIM39	0.0222665
Schmiedel_2018_CD8_T-cell_naive	TRIM39-RPP21	NA
Schmiedel_2018_CD8_T-cell_naive	RPP21	0.0174301
Schmiedel_2018_CD8_T-cell_naive	HLA-E	0.019851
Schmiedel_2018_CD8_T-cell_naive	GNL1	0.0184069
Schmiedel_2018_CD8_T-cell_naive	PRR3	0.0157242
Schmiedel_2018_CD8_T-cell_naive	ABCF1	0.0111741
Schmiedel_2018_CD8_T-cell_naive	PPP1R10	0.0324131
Schmiedel_2018_CD8_T-cell_naive	MRPS18B	0.00847298
Schmiedel_2018_CD8_T-cell_naive	ATAT1	0.367229
Schmiedel_2018_CD8_T-cell_naive	C6orf136	0.0303211
Schmiedel_2018_CD8_T-cell_naive	DHX16	0.000515406
Schmiedel_2018_CD8_T-cell_naive	PPP1R18	0.0165775
Schmiedel_2018_CD8_T-cell_naive	NRM	0.00922702
Schmiedel_2018_CD8_T-cell_naive	MDC1	0.00891735
Schmiedel_2018_CD8_T-cell_naive	TUBB	0.0173405
Schmiedel_2018_CD8_T-cell_naive	FLOT1	0.0620717
Schmiedel_2018_CD8_T-cell_naive	IER3	0.0514186
Schmiedel_2018_CD8_T-cell_naive	DDR1	0.00303175
Schmiedel_2018_CD8_T-cell_naive	GTF2H4	0.0206404
Schmiedel_2018_CD8_T-cell_naive	VARS2	0.00113104
Schmiedel_2018_CD8_T-cell_naive	SFTA2	NA
Schmiedel_2018_CD8_T-cell_naive	DPCR1	NA
Schmiedel_2018_CD8_T-cell_naive	MUC21	NA
Schmiedel_2018_CD8_T-cell_naive	MUC22	NA
Schmiedel_2018_CD8_T-cell_naive	C6orf15	NA
Schmiedel_2018_CD8_T-cell_naive	PSORS1C1	NA
Schmiedel_2018_CD8_T-cell_naive	CDSN	NA
Schmiedel_2018_CD8_T-cell_naive	PSORS1C2	NA
Schmiedel_2018_CD8_T-cell_naive	CCHCR1	0.000401632
Schmiedel_2018_CD8_T-cell_naive	TCF19	0.00050679
Schmiedel_2018_CD8_T-cell_naive	POU5F1	0.0199174
Schmiedel_2018_CD8_T-cell_naive	HCG27	0.000920031
Schmiedel_2018_CD8_T-cell_naive	HLA-C	0.000396581
Schmiedel_2018_CD8_T-cell_naive	HLA-B	0.00211948
Schmiedel_2018_CD8_T-cell_naive	MICA	0.00155743
Schmiedel_2018_CD8_T-cell_naive	MICB	0.000424204
Schmiedel_2018_CD8_T-cell_naive	MCCD1	NA
Schmiedel_2018_CD8_T-cell_naive	DDX39B	0.0232221
Schmiedel_2018_CD8_T-cell_naive	ATP6V1G2-DDX39B	NA
Schmiedel_2018_CD8_T-cell_anti-CD3-CD28	HLA-A	0.00512719
Schmiedel_2018_CD8_T-cell_anti-CD3-CD28	ZNRD1	0.0820518
Schmiedel_2018_CD8_T-cell_anti-CD3-CD28	PPP1R11	0.00433651
Schmiedel_2018_CD8_T-cell_anti-CD3-CD28	RNF39	0.00503477
Schmiedel_2018_CD8_T-cell_anti-CD3-CD28	TRIM31	0.00430387
Schmiedel_2018_CD8_T-cell_anti-CD3-CD28	TRIM40	NA
Schmiedel_2018_CD8_T-cell_anti-CD3-CD28	TRIM10	NA
Schmiedel_2018_CD8_T-cell_anti-CD3-CD28	TRIM15	NA
Schmiedel_2018_CD8_T-cell_anti-CD3-CD28	TRIM26	0.0192852
Schmiedel_2018_CD8_T-cell_anti-CD3-CD28	TRIM39	0.0175224
Schmiedel_2018_CD8_T-cell_anti-CD3-CD28	TRIM39-RPP21	NA
Schmiedel_2018_CD8_T-cell_anti-CD3-CD28	RPP21	0.0460414
Schmiedel_2018_CD8_T-cell_anti-CD3-CD28	HLA-E	5.36806e-05
Schmiedel_2018_CD8_T-cell_anti-CD3-CD28	GNL1	0.00899528
Schmiedel_2018_CD8_T-cell_anti-CD3-CD28	PRR3	0.0219435
Schmiedel_2018_CD8_T-cell_anti-CD3-CD28	ABCF1	0.00139728
Schmiedel_2018_CD8_T-cell_anti-CD3-CD28	PPP1R10	0.0107243
Schmiedel_2018_CD8_T-cell_anti-CD3-CD28	MRPS18B	0.0225665
Schmiedel_2018_CD8_T-cell_anti-CD3-CD28	ATAT1	0.0163054
Schmiedel_2018_CD8_T-cell_anti-CD3-CD28	C6orf136	0.0191058
Schmiedel_2018_CD8_T-cell_anti-CD3-CD28	DHX16	0.0190641
Schmiedel_2018_CD8_T-cell_anti-CD3-CD28	PPP1R18	0.110646
Schmiedel_2018_CD8_T-cell_anti-CD3-CD28	NRM	0.0838792
Schmiedel_2018_CD8_T-cell_anti-CD3-CD28	MDC1	0.14487
Schmiedel_2018_CD8_T-cell_anti-CD3-CD28	TUBB	0.0174806
Schmiedel_2018_CD8_T-cell_anti-CD3-CD28	FLOT1	0.0210304
Schmiedel_2018_CD8_T-cell_anti-CD3-CD28	IER3	0.0105903
Schmiedel_2018_CD8_T-cell_anti-CD3-CD28	DDR1	0.013
Schmiedel_2018_CD8_T-cell_anti-CD3-CD28	GTF2H4	0.0453137
Schmiedel_2018_CD8_T-cell_anti-CD3-CD28	VARS2	0.001131
Schmiedel_2018_CD8_T-cell_anti-CD3-CD28	SFTA2	NA
Schmiedel_2018_CD8_T-cell_anti-CD3-CD28	DPCR1	NA
Schmiedel_2018_CD8_T-cell_anti-CD3-CD28	MUC21	NA
Schmiedel_2018_CD8_T-cell_anti-CD3-CD28	MUC22	NA
Schmiedel_2018_CD8_T-cell_anti-CD3-CD28	C6orf15	NA
Schmiedel_2018_CD8_T-cell_anti-CD3-CD28	PSORS1C1	NA
Schmiedel_2018_CD8_T-cell_anti-CD3-CD28	CDSN	NA
Schmiedel_2018_CD8_T-cell_anti-CD3-CD28	PSORS1C2	NA
Schmiedel_2018_CD8_T-cell_anti-CD3-CD28	CCHCR1	0.000434969
Schmiedel_2018_CD8_T-cell_anti-CD3-CD28	TCF19	0.000537622
Schmiedel_2018_CD8_T-cell_anti-CD3-CD28	POU5F1	NA
Schmiedel_2018_CD8_T-cell_anti-CD3-CD28	HCG27	0.00186894
Schmiedel_2018_CD8_T-cell_anti-CD3-CD28	HLA-C	0.000407875
Schmiedel_2018_CD8_T-cell_anti-CD3-CD28	HLA-B	0.010906
Schmiedel_2018_CD8_T-cell_anti-CD3-CD28	MICA	0.00222712
Schmiedel_2018_CD8_T-cell_anti-CD3-CD28	MICB	0.000432905
Schmiedel_2018_CD8_T-cell_anti-CD3-CD28	MCCD1	0.0270092
Schmiedel_2018_CD8_T-cell_anti-CD3-CD28	DDX39B	0.0331105
Schmiedel_2018_CD8_T-cell_anti-CD3-CD28	ATP6V1G2-DDX39B	NA
Schmiedel_2018_monocyte_CD16_naive	HLA-A	0.00325607
Schmiedel_2018_monocyte_CD16_naive	ZNRD1	0.0019116
Schmiedel_2018_monocyte_CD16_naive	PPP1R11	0.020997
Schmiedel_2018_monocyte_CD16_naive	RNF39	0.0448692
Schmiedel_2018_monocyte_CD16_naive	TRIM31	NA
Schmiedel_2018_monocyte_CD16_naive	TRIM40	NA
Schmiedel_2018_monocyte_CD16_naive	TRIM10	NA
Schmiedel_2018_monocyte_CD16_naive	TRIM15	NA
Schmiedel_2018_monocyte_CD16_naive	TRIM26	0.112437
Schmiedel_2018_monocyte_CD16_naive	TRIM39	0.0249391
Schmiedel_2018_monocyte_CD16_naive	TRIM39-RPP21	NA
Schmiedel_2018_monocyte_CD16_naive	RPP21	0.0326274
Schmiedel_2018_monocyte_CD16_naive	HLA-E	0.0303538
Schmiedel_2018_monocyte_CD16_naive	GNL1	0.0197383
Schmiedel_2018_monocyte_CD16_naive	PRR3	0.0272935
Schmiedel_2018_monocyte_CD16_naive	ABCF1	0.0168994
Schmiedel_2018_monocyte_CD16_naive	PPP1R10	0.0181339
Schmiedel_2018_monocyte_CD16_naive	MRPS18B	0.0150853
Schmiedel_2018_monocyte_CD16_naive	ATAT1	0.017552
Schmiedel_2018_monocyte_CD16_naive	C6orf136	0.0187955
Schmiedel_2018_monocyte_CD16_naive	DHX16	0.0436667
Schmiedel_2018_monocyte_CD16_naive	PPP1R18	0.00758438
Schmiedel_2018_monocyte_CD16_naive	NRM	0.0162998
Schmiedel_2018_monocyte_CD16_naive	MDC1	0.0346635
Schmiedel_2018_monocyte_CD16_naive	TUBB	0.0416242
Schmiedel_2018_monocyte_CD16_naive	FLOT1	0.00015083
Schmiedel_2018_monocyte_CD16_naive	IER3	0.000167826
Schmiedel_2018_monocyte_CD16_naive	DDR1	NA
Schmiedel_2018_monocyte_CD16_naive	GTF2H4	0.0197648
Schmiedel_2018_monocyte_CD16_naive	VARS2	0.00108576
Schmiedel_2018_monocyte_CD16_naive	SFTA2	NA
Schmiedel_2018_monocyte_CD16_naive	DPCR1	NA
Schmiedel_2018_monocyte_CD16_naive	MUC21	NA
Schmiedel_2018_monocyte_CD16_naive	MUC22	NA
Schmiedel_2018_monocyte_CD16_naive	C6orf15	NA
Schmiedel_2018_monocyte_CD16_naive	PSORS1C1	NA
Schmiedel_2018_monocyte_CD16_naive	CDSN	NA
Schmiedel_2018_monocyte_CD16_naive	PSORS1C2	NA
Schmiedel_2018_monocyte_CD16_naive	CCHCR1	0.000582755
Schmiedel_2018_monocyte_CD16_naive	TCF19	0.0265235
Schmiedel_2018_monocyte_CD16_naive	POU5F1	0.0163462
Schmiedel_2018_monocyte_CD16_naive	HCG27	0.000389011
Schmiedel_2018_monocyte_CD16_naive	HLA-C	0.000448772
Schmiedel_2018_monocyte_CD16_naive	HLA-B	0.0157419
Schmiedel_2018_monocyte_CD16_naive	MICA	0.00157822
Schmiedel_2018_monocyte_CD16_naive	MICB	0.00047341
Schmiedel_2018_monocyte_CD16_naive	MCCD1	NA
Schmiedel_2018_monocyte_CD16_naive	DDX39B	0.0573086
Schmiedel_2018_monocyte_CD16_naive	ATP6V1G2-DDX39B	NA
Schmiedel_2018_monocyte_naive	HLA-A	0.0154782
Schmiedel_2018_monocyte_naive	ZNRD1	0.0334573
Schmiedel_2018_monocyte_naive	PPP1R11	0.030848
Schmiedel_2018_monocyte_naive	RNF39	0.0194306
Schmiedel_2018_monocyte_naive	TRIM31	NA
Schmiedel_2018_monocyte_naive	TRIM40	NA
Schmiedel_2018_monocyte_naive	TRIM10	NA
Schmiedel_2018_monocyte_naive	TRIM15	NA
Schmiedel_2018_monocyte_naive	TRIM26	0.0605881
Schmiedel_2018_monocyte_naive	TRIM39	0.0177532
Schmiedel_2018_monocyte_naive	TRIM39-RPP21	NA
Schmiedel_2018_monocyte_naive	RPP21	0.0226754
Schmiedel_2018_monocyte_naive	HLA-E	0.0279433
Schmiedel_2018_monocyte_naive	GNL1	0.158007
Schmiedel_2018_monocyte_naive	PRR3	0.0193069
Schmiedel_2018_monocyte_naive	ABCF1	0.0668002
Schmiedel_2018_monocyte_naive	PPP1R10	0.0321055
Schmiedel_2018_monocyte_naive	MRPS18B	0.0206692
Schmiedel_2018_monocyte_naive	ATAT1	0.0161799
Schmiedel_2018_monocyte_naive	C6orf136	0.0145837
Schmiedel_2018_monocyte_naive	DHX16	0.00448312
Schmiedel_2018_monocyte_naive	PPP1R18	0.0204214
Schmiedel_2018_monocyte_naive	NRM	0.000189766
Schmiedel_2018_monocyte_naive	MDC1	0.154218
Schmiedel_2018_monocyte_naive	TUBB	0.0271083
Schmiedel_2018_monocyte_naive	FLOT1	0.0060012
Schmiedel_2018_monocyte_naive	IER3	0.147045
Schmiedel_2018_monocyte_naive	DDR1	0.000337021
Schmiedel_2018_monocyte_naive	GTF2H4	0.0178289
Schmiedel_2018_monocyte_naive	VARS2	0.000245591
Schmiedel_2018_monocyte_naive	SFTA2	NA
Schmiedel_2018_monocyte_naive	DPCR1	NA
Schmiedel_2018_monocyte_naive	MUC21	NA
Schmiedel_2018_monocyte_naive	MUC22	NA
Schmiedel_2018_monocyte_naive	C6orf15	NA
Schmiedel_2018_monocyte_naive	PSORS1C1	NA
Schmiedel_2018_monocyte_naive	CDSN	NA
Schmiedel_2018_monocyte_naive	PSORS1C2	NA
Schmiedel_2018_monocyte_naive	CCHCR1	0.00196955
Schmiedel_2018_monocyte_naive	TCF19	0.0243658
Schmiedel_2018_monocyte_naive	POU5F1	0.0211426
Schmiedel_2018_monocyte_naive	HCG27	0.00056775
Schmiedel_2018_monocyte_naive	HLA-C	0.000517035
Schmiedel_2018_monocyte_naive	HLA-B	0.013905
Schmiedel_2018_monocyte_naive	MICA	0.00157502
Schmiedel_2018_monocyte_naive	MICB	0.000428374
Schmiedel_2018_monocyte_naive	MCCD1	NA
Schmiedel_2018_monocyte_naive	DDX39B	0.0183026
Schmiedel_2018_monocyte_naive	ATP6V1G2-DDX39B	NA
Schmiedel_2018_NK-cell_naive	HLA-A	0.00793127
Schmiedel_2018_NK-cell_naive	ZNRD1	0.0733793
Schmiedel_2018_NK-cell_naive	PPP1R11	0.0323078
Schmiedel_2018_NK-cell_naive	RNF39	0.0262447
Schmiedel_2018_NK-cell_naive	TRIM31	NA
Schmiedel_2018_NK-cell_naive	TRIM40	NA
Schmiedel_2018_NK-cell_naive	TRIM10	NA
Schmiedel_2018_NK-cell_naive	TRIM15	NA
Schmiedel_2018_NK-cell_naive	TRIM26	0.0266574
Schmiedel_2018_NK-cell_naive	TRIM39	0.104294
Schmiedel_2018_NK-cell_naive	TRIM39-RPP21	NA
Schmiedel_2018_NK-cell_naive	RPP21	0.00249662
Schmiedel_2018_NK-cell_naive	HLA-E	0.0145732
Schmiedel_2018_NK-cell_naive	GNL1	0.0295475
Schmiedel_2018_NK-cell_naive	PRR3	0.00961033
Schmiedel_2018_NK-cell_naive	ABCF1	0.023305
Schmiedel_2018_NK-cell_naive	PPP1R10	0.0105339
Schmiedel_2018_NK-cell_naive	MRPS18B	0.015962
Schmiedel_2018_NK-cell_naive	ATAT1	0.0390337
Schmiedel_2018_NK-cell_naive	C6orf136	0.0333125
Schmiedel_2018_NK-cell_naive	DHX16	0.0791147
Schmiedel_2018_NK-cell_naive	PPP1R18	0.08252
Schmiedel_2018_NK-cell_naive	NRM	0.0261525
Schmiedel_2018_NK-cell_naive	MDC1	0.00109428
Schmiedel_2018_NK-cell_naive	TUBB	0.0174059
Schmiedel_2018_NK-cell_naive	FLOT1	0.0155388
Schmiedel_2018_NK-cell_naive	IER3	0.0167747
Schmiedel_2018_NK-cell_naive	DDR1	0.00542278
Schmiedel_2018_NK-cell_naive	GTF2H4	0.019033
Schmiedel_2018_NK-cell_naive	VARS2	0.000453927
Schmiedel_2018_NK-cell_naive	SFTA2	NA
Schmiedel_2018_NK-cell_naive	DPCR1	NA
Schmiedel_2018_NK-cell_naive	MUC21	NA
Schmiedel_2018_NK-cell_naive	MUC22	NA
Schmiedel_2018_NK-cell_naive	C6orf15	NA
Schmiedel_2018_NK-cell_naive	PSORS1C1	NA
Schmiedel_2018_NK-cell_naive	CDSN	NA
Schmiedel_2018_NK-cell_naive	PSORS1C2	NA
Schmiedel_2018_NK-cell_naive	CCHCR1	0.000401992
Schmiedel_2018_NK-cell_naive	TCF19	0.00747657
Schmiedel_2018_NK-cell_naive	POU5F1	0.0227644
Schmiedel_2018_NK-cell_naive	HCG27	0.000784633
Schmiedel_2018_NK-cell_naive	HLA-C	0.000452458
Schmiedel_2018_NK-cell_naive	HLA-B	0.018636
Schmiedel_2018_NK-cell_naive	MICA	0.00156566
Schmiedel_2018_NK-cell_naive	MICB	0.000424239
Schmiedel_2018_NK-cell_naive	MCCD1	0.0198616
Schmiedel_2018_NK-cell_naive	DDX39B	0.0191973
Schmiedel_2018_NK-cell_naive	ATP6V1G2-DDX39B	NA
Schwartzentruber_2018_sensory_neuron	HLA-A	0.00140663
Schwartzentruber_2018_sensory_neuron	ZNRD1	0.00965237
Schwartzentruber_2018_sensory_neuron	PPP1R11	0.00915636
Schwartzentruber_2018_sensory_neuron	RNF39	0.00174204
Schwartzentruber_2018_sensory_neuron	TRIM31	NA
Schwartzentruber_2018_sensory_neuron	TRIM40	NA
Schwartzentruber_2018_sensory_neuron	TRIM10	NA
Schwartzentruber_2018_sensory_neuron	TRIM15	NA
Schwartzentruber_2018_sensory_neuron	TRIM26	0.0109894
Schwartzentruber_2018_sensory_neuron	TRIM39	0.00374587
Schwartzentruber_2018_sensory_neuron	TRIM39-RPP21	NA
Schwartzentruber_2018_sensory_neuron	RPP21	0.0081773
Schwartzentruber_2018_sensory_neuron	HLA-E	0.0146345
Schwartzentruber_2018_sensory_neuron	GNL1	0.00730039
Schwartzentruber_2018_sensory_neuron	PRR3	0.00736365
Schwartzentruber_2018_sensory_neuron	ABCF1	0.0112897
Schwartzentruber_2018_sensory_neuron	PPP1R10	0.0108567
Schwartzentruber_2018_sensory_neuron	MRPS18B	0.00297748
Schwartzentruber_2018_sensory_neuron	ATAT1	0.0077223
Schwartzentruber_2018_sensory_neuron	C6orf136	0.047941
Schwartzentruber_2018_sensory_neuron	DHX16	0.00639898
Schwartzentruber_2018_sensory_neuron	PPP1R18	0.0144432
Schwartzentruber_2018_sensory_neuron	NRM	0.00785172
Schwartzentruber_2018_sensory_neuron	MDC1	0.00888074
Schwartzentruber_2018_sensory_neuron	TUBB	0.010324
Schwartzentruber_2018_sensory_neuron	FLOT1	0.00622866
Schwartzentruber_2018_sensory_neuron	IER3	0.014499
Schwartzentruber_2018_sensory_neuron	DDR1	0.0122546
Schwartzentruber_2018_sensory_neuron	GTF2H4	0.0130471
Schwartzentruber_2018_sensory_neuron	VARS2	0.000851326
Schwartzentruber_2018_sensory_neuron	SFTA2	NA
Schwartzentruber_2018_sensory_neuron	DPCR1	NA
Schwartzentruber_2018_sensory_neuron	MUC21	NA
Schwartzentruber_2018_sensory_neuron	MUC22	NA
Schwartzentruber_2018_sensory_neuron	C6orf15	0.00801445
Schwartzentruber_2018_sensory_neuron	PSORS1C1	0.0174985
Schwartzentruber_2018_sensory_neuron	CDSN	NA
Schwartzentruber_2018_sensory_neuron	PSORS1C2	NA
Schwartzentruber_2018_sensory_neuron	CCHCR1	0.0195157
Schwartzentruber_2018_sensory_neuron	TCF19	0.00392134
Schwartzentruber_2018_sensory_neuron	POU5F1	NA
Schwartzentruber_2018_sensory_neuron	HCG27	0.00205624
Schwartzentruber_2018_sensory_neuron	HLA-C	0.000437974
Schwartzentruber_2018_sensory_neuron	HLA-B	0.00478443
Schwartzentruber_2018_sensory_neuron	MICA	0.00097773
Schwartzentruber_2018_sensory_neuron	MICB	0.000616631
Schwartzentruber_2018_sensory_neuron	MCCD1	NA
Schwartzentruber_2018_sensory_neuron	DDX39B	0.0127965
Schwartzentruber_2018_sensory_neuron	ATP6V1G2-DDX39B	NA
TwinsUK_fat	HLA-A	0.0051639
TwinsUK_fat	ZNRD1	0.00131694
TwinsUK_fat	PPP1R11	0.00869728
TwinsUK_fat	RNF39	0.0115974
TwinsUK_fat	TRIM31	NA
TwinsUK_fat	TRIM40	NA
TwinsUK_fat	TRIM10	NA
TwinsUK_fat	TRIM15	NA
TwinsUK_fat	TRIM26	0.00382607
TwinsUK_fat	TRIM39	0.0797206
TwinsUK_fat	TRIM39-RPP21	NA
TwinsUK_fat	RPP21	0.00866583
TwinsUK_fat	HLA-E	0.00833466
TwinsUK_fat	GNL1	0.0108107
TwinsUK_fat	PRR3	0.00700221
TwinsUK_fat	ABCF1	0.000121575
TwinsUK_fat	PPP1R10	0.00573785
TwinsUK_fat	MRPS18B	0.0163533
TwinsUK_fat	ATAT1	0.00832377
TwinsUK_fat	C6orf136	0.0293117
TwinsUK_fat	DHX16	0.00590725
TwinsUK_fat	PPP1R18	0.0351596
TwinsUK_fat	NRM	0.00877626
TwinsUK_fat	MDC1	0.00744244
TwinsUK_fat	TUBB	0.0635717
TwinsUK_fat	FLOT1	0.965453
TwinsUK_fat	IER3	0.000823746
TwinsUK_fat	DDR1	0.0105488
TwinsUK_fat	GTF2H4	0.021673
TwinsUK_fat	VARS2	0.0012748
TwinsUK_fat	SFTA2	0.000254222
TwinsUK_fat	DPCR1	NA
TwinsUK_fat	MUC21	NA
TwinsUK_fat	MUC22	NA
TwinsUK_fat	C6orf15	NA
TwinsUK_fat	PSORS1C1	0.000323109
TwinsUK_fat	CDSN	NA
TwinsUK_fat	PSORS1C2	0.000357034
TwinsUK_fat	CCHCR1	0.000493531
TwinsUK_fat	TCF19	0.111662
TwinsUK_fat	POU5F1	0.00520975
TwinsUK_fat	HCG27	0.000461167
TwinsUK_fat	HLA-C	0.00048025
TwinsUK_fat	HLA-B	0.000808816
TwinsUK_fat	MICA	0.0009908
TwinsUK_fat	MICB	0.000297547
TwinsUK_fat	MCCD1	0.0215102
TwinsUK_fat	DDX39B	0.000884425
TwinsUK_fat	ATP6V1G2-DDX39B	NA
TwinsUK_LCL	HLA-A	0.00503684
TwinsUK_LCL	ZNRD1	0.00201979
TwinsUK_LCL	PPP1R11	0.00451727
TwinsUK_LCL	RNF39	0.00677513
TwinsUK_LCL	TRIM31	NA
TwinsUK_LCL	TRIM40	NA
TwinsUK_LCL	TRIM10	NA
TwinsUK_LCL	TRIM15	NA
TwinsUK_LCL	TRIM26	0.00278851
TwinsUK_LCL	TRIM39	0.00911845
TwinsUK_LCL	TRIM39-RPP21	NA
TwinsUK_LCL	RPP21	0.000151949
TwinsUK_LCL	HLA-E	0.533985
TwinsUK_LCL	GNL1	0.00659322
TwinsUK_LCL	PRR3	0.00550666
TwinsUK_LCL	ABCF1	0.00063183
TwinsUK_LCL	PPP1R10	0.00864489
TwinsUK_LCL	MRPS18B	0.00750688
TwinsUK_LCL	ATAT1	0.0112537
TwinsUK_LCL	C6orf136	0.00798955
TwinsUK_LCL	DHX16	0.00810691
TwinsUK_LCL	PPP1R18	0.0165791
TwinsUK_LCL	NRM	0.00723544
TwinsUK_LCL	MDC1	0.0169995
TwinsUK_LCL	TUBB	0.0110357
TwinsUK_LCL	FLOT1	0.00212164
TwinsUK_LCL	IER3	0.0458127
TwinsUK_LCL	DDR1	0.000187428
TwinsUK_LCL	GTF2H4	0.0125363
TwinsUK_LCL	VARS2	0.0014311
TwinsUK_LCL	SFTA2	0.000260635
TwinsUK_LCL	DPCR1	NA
TwinsUK_LCL	MUC21	NA
TwinsUK_LCL	MUC22	NA
TwinsUK_LCL	C6orf15	NA
TwinsUK_LCL	PSORS1C1	NA
TwinsUK_LCL	CDSN	NA
TwinsUK_LCL	PSORS1C2	NA
TwinsUK_LCL	CCHCR1	0.000478889
TwinsUK_LCL	TCF19	0.000983061
TwinsUK_LCL	POU5F1	0.000468117
TwinsUK_LCL	HCG27	0.000391285
TwinsUK_LCL	HLA-C	0.000480029
TwinsUK_LCL	HLA-B	0.000327571
TwinsUK_LCL	MICA	0.00335996
TwinsUK_LCL	MICB	0.000318086
TwinsUK_LCL	MCCD1	0.00819115
TwinsUK_LCL	DDX39B	0.0117255
TwinsUK_LCL	ATP6V1G2-DDX39B	NA
TwinsUK_skin	HLA-A	0.00512739
TwinsUK_skin	ZNRD1	0.00275326
TwinsUK_skin	PPP1R11	0.0108729
TwinsUK_skin	RNF39	0.00719514
TwinsUK_skin	TRIM31	0.00432909
TwinsUK_skin	TRIM40	NA
TwinsUK_skin	TRIM10	0.00355003
TwinsUK_skin	TRIM15	0.0138123
TwinsUK_skin	TRIM26	0.000792558
TwinsUK_skin	TRIM39	0.01806
TwinsUK_skin	TRIM39-RPP21	NA
TwinsUK_skin	RPP21	0.00752811
TwinsUK_skin	HLA-E	0.00512256
TwinsUK_skin	GNL1	0.0094346
TwinsUK_skin	PRR3	0.0073271
TwinsUK_skin	ABCF1	0.000119111
TwinsUK_skin	PPP1R10	0.0156119
TwinsUK_skin	MRPS18B	0.00719128
TwinsUK_skin	ATAT1	0.00985809
TwinsUK_skin	C6orf136	0.0091095
TwinsUK_skin	DHX16	0.0091385
TwinsUK_skin	PPP1R18	0.0877045
TwinsUK_skin	NRM	0.0180804
TwinsUK_skin	MDC1	0.0185721
TwinsUK_skin	TUBB	0.0168743
TwinsUK_skin	Supplementary Table 3: colocalization analysis of the host genomic loci that is significantly associated with the Mtb genome. Posterior probability obtained using the coloc software is shown between the g2g associations and each of the 49 cis-, protein coding genes' eQTL associations in 108 RNA sequencing dataset included in the eQTL catalog release 4.	0.589081
TwinsUK_skin	IER3	0.00103625
TwinsUK_skin	DDR1	0.0162713
TwinsUK_skin	GTF2H4	0.0224022
TwinsUK_skin	VARS2	0.00143628
TwinsUK_skin	SFTA2	0.00144728
TwinsUK_skin	DPCR1	NA
TwinsUK_skin	MUC21	0.00942579
TwinsUK_skin	MUC22	NA
TwinsUK_skin	C6orf15	0.000383147
TwinsUK_skin	PSORS1C1	0.000323108
TwinsUK_skin	CDSN	0.0101504
TwinsUK_skin	PSORS1C2	0.0196901
TwinsUK_skin	CCHCR1	0.000528349
TwinsUK_skin	TCF19	0.000851383
TwinsUK_skin	POU5F1	0.00083192
TwinsUK_skin	HCG27	0.000615429
TwinsUK_skin	HLA-C	0.000477404
TwinsUK_skin	HLA-B	0.000772981
TwinsUK_skin	MICA	0.000995232
TwinsUK_skin	MICB	0.000336831
TwinsUK_skin	MCCD1	0.022369
TwinsUK_skin	DDX39B	0.000981385
TwinsUK_skin	ATP6V1G2-DDX39B	NA
TwinsUK_blood	HLA-A	0.00510725
TwinsUK_blood	ZNRD1	0.0234187
TwinsUK_blood	PPP1R11	0.00786788
TwinsUK_blood	RNF39	0.011012
TwinsUK_blood	TRIM31	NA
TwinsUK_blood	TRIM40	NA
TwinsUK_blood	TRIM10	0.143345
TwinsUK_blood	TRIM15	NA
TwinsUK_blood	TRIM26	0.00346213
TwinsUK_blood	TRIM39	0.0149044
TwinsUK_blood	TRIM39-RPP21	NA
TwinsUK_blood	RPP21	0.00927442
TwinsUK_blood	HLA-E	0.00776092
TwinsUK_blood	GNL1	0.00916253
TwinsUK_blood	PRR3	0.0085285
TwinsUK_blood	ABCF1	0.0242283
TwinsUK_blood	PPP1R10	0.146234
TwinsUK_blood	MRPS18B	0.01031
TwinsUK_blood	ATAT1	0.0280197
TwinsUK_blood	C6orf136	0.0213467
TwinsUK_blood	DHX16	0.00718817
TwinsUK_blood	PPP1R18	0.00531669
TwinsUK_blood	NRM	0.0114989
TwinsUK_blood	MDC1	0.00820444
TwinsUK_blood	TUBB	0.0654236
TwinsUK_blood	FLOT1	0.00134767
TwinsUK_blood	IER3	0.443638
TwinsUK_blood	DDR1	0.000276413
TwinsUK_blood	GTF2H4	0.00652466
TwinsUK_blood	VARS2	0.00147599
TwinsUK_blood	SFTA2	NA
TwinsUK_blood	DPCR1	NA
TwinsUK_blood	MUC21	NA
TwinsUK_blood	MUC22	NA
TwinsUK_blood	C6orf15	NA
TwinsUK_blood	PSORS1C1	NA
TwinsUK_blood	CDSN	NA
TwinsUK_blood	PSORS1C2	NA
TwinsUK_blood	CCHCR1	0.00717215
TwinsUK_blood	TCF19	0.000600682
TwinsUK_blood	POU5F1	0.0004896
TwinsUK_blood	HCG27	0.00130688
TwinsUK_blood	HLA-C	0.000478378
TwinsUK_blood	HLA-B	0.000721024
TwinsUK_blood	MICA	0.00135774
TwinsUK_blood	MICB	0.000696835
TwinsUK_blood	MCCD1	0.0114836
TwinsUK_blood	DDX39B	0.0103524
TwinsUK_blood	ATP6V1G2-DDX39B	NA
van_de_Bunt_2015_pancreatic_islet	HLA-A	0.00457843
van_de_Bunt_2015_pancreatic_islet	ZNRD1	0.0125397
van_de_Bunt_2015_pancreatic_islet	PPP1R11	0.0254944
van_de_Bunt_2015_pancreatic_islet	RNF39	0.011484
van_de_Bunt_2015_pancreatic_islet	TRIM31	0.0468071
van_de_Bunt_2015_pancreatic_islet	TRIM40	NA
van_de_Bunt_2015_pancreatic_islet	TRIM10	NA
van_de_Bunt_2015_pancreatic_islet	TRIM15	0.0118997
van_de_Bunt_2015_pancreatic_islet	TRIM26	0.184137
van_de_Bunt_2015_pancreatic_islet	TRIM39	0.010072
van_de_Bunt_2015_pancreatic_islet	TRIM39-RPP21	NA
van_de_Bunt_2015_pancreatic_islet	RPP21	0.0117228
van_de_Bunt_2015_pancreatic_islet	HLA-E	0.0106317
van_de_Bunt_2015_pancreatic_islet	GNL1	0.0109182
van_de_Bunt_2015_pancreatic_islet	PRR3	0.0110365
van_de_Bunt_2015_pancreatic_islet	ABCF1	0.0177752
van_de_Bunt_2015_pancreatic_islet	PPP1R10	0.00819988
van_de_Bunt_2015_pancreatic_islet	MRPS18B	0.0114505
van_de_Bunt_2015_pancreatic_islet	ATAT1	0.0087628
van_de_Bunt_2015_pancreatic_islet	C6orf136	0.00461195
van_de_Bunt_2015_pancreatic_islet	DHX16	0.016542
van_de_Bunt_2015_pancreatic_islet	PPP1R18	0.311222
van_de_Bunt_2015_pancreatic_islet	NRM	0.00621804
van_de_Bunt_2015_pancreatic_islet	MDC1	0.00939366
van_de_Bunt_2015_pancreatic_islet	TUBB	0.0126462
van_de_Bunt_2015_pancreatic_islet	FLOT1	0.00995739
van_de_Bunt_2015_pancreatic_islet	IER3	0.0143474
van_de_Bunt_2015_pancreatic_islet	DDR1	0.0103722
van_de_Bunt_2015_pancreatic_islet	GTF2H4	0.010717
van_de_Bunt_2015_pancreatic_islet	VARS2	0.00133189
van_de_Bunt_2015_pancreatic_islet	SFTA2	0.0032481
van_de_Bunt_2015_pancreatic_islet	DPCR1	0.012264
van_de_Bunt_2015_pancreatic_islet	MUC21	0.0509496
van_de_Bunt_2015_pancreatic_islet	MUC22	0.0203126
van_de_Bunt_2015_pancreatic_islet	C6orf15	0.00181824
van_de_Bunt_2015_pancreatic_islet	PSORS1C1	0.00041299
van_de_Bunt_2015_pancreatic_islet	CDSN	0.000351072
van_de_Bunt_2015_pancreatic_islet	PSORS1C2	0.0257295
van_de_Bunt_2015_pancreatic_islet	CCHCR1	0.0180568
van_de_Bunt_2015_pancreatic_islet	TCF19	0.00831253
van_de_Bunt_2015_pancreatic_islet	POU5F1	0.00864358
van_de_Bunt_2015_pancreatic_islet	HCG27	0.0106197
van_de_Bunt_2015_pancreatic_islet	HLA-C	0.000432361
van_de_Bunt_2015_pancreatic_islet	HLA-B	0.000762351
van_de_Bunt_2015_pancreatic_islet	MICA	0.00100473
van_de_Bunt_2015_pancreatic_islet	MICB	0.000267633
van_de_Bunt_2015_pancreatic_islet	MCCD1	0.0172981
van_de_Bunt_2015_pancreatic_islet	DDX39B	0.0669319
van_de_Bunt_2015_pancreatic_islet	ATP6V1G2-DDX39B	NA
FUSION_adipose_naive	HLA-A	0.00359575
FUSION_adipose_naive	ZNRD1	0.0167822
FUSION_adipose_naive	PPP1R11	0.0175539
FUSION_adipose_naive	RNF39	NA
FUSION_adipose_naive	TRIM31	NA
FUSION_adipose_naive	TRIM40	NA
FUSION_adipose_naive	TRIM10	NA
FUSION_adipose_naive	TRIM15	NA
FUSION_adipose_naive	TRIM26	0.00554179
FUSION_adipose_naive	TRIM39	0.0117638
FUSION_adipose_naive	TRIM39-RPP21	NA
FUSION_adipose_naive	RPP21	0.000232156
FUSION_adipose_naive	HLA-E	0.00649245
FUSION_adipose_naive	GNL1	0.0109681
FUSION_adipose_naive	PRR3	0.0215798
FUSION_adipose_naive	ABCF1	0.000991495
FUSION_adipose_naive	PPP1R10	0.0136831
FUSION_adipose_naive	MRPS18B	0.0130081
FUSION_adipose_naive	ATAT1	0.0101497
FUSION_adipose_naive	C6orf136	0.0117567
FUSION_adipose_naive	DHX16	0.000316348
FUSION_adipose_naive	PPP1R18	0.150218
FUSION_adipose_naive	NRM	0.00884292
FUSION_adipose_naive	MDC1	0.0110896
FUSION_adipose_naive	TUBB	0.0121658
FUSION_adipose_naive	FLOT1	0.718963
FUSION_adipose_naive	IER3	0.000393494
FUSION_adipose_naive	DDR1	0.00919525
FUSION_adipose_naive	GTF2H4	0.00955845
FUSION_adipose_naive	VARS2	0.000271907
FUSION_adipose_naive	SFTA2	0.000331242
FUSION_adipose_naive	DPCR1	NA
FUSION_adipose_naive	MUC21	NA
FUSION_adipose_naive	MUC22	NA
FUSION_adipose_naive	C6orf15	NA
FUSION_adipose_naive	PSORS1C1	0.000395076
FUSION_adipose_naive	CDSN	NA
FUSION_adipose_naive	PSORS1C2	NA
FUSION_adipose_naive	CCHCR1	0.000658447
FUSION_adipose_naive	TCF19	0.000544157
FUSION_adipose_naive	POU5F1	0.00162966
FUSION_adipose_naive	HCG27	0.000647761
FUSION_adipose_naive	HLA-C	0.000697989
FUSION_adipose_naive	HLA-B	0.0013474
FUSION_adipose_naive	MICA	0.00148027
FUSION_adipose_naive	MICB	0.000471583
FUSION_adipose_naive	MCCD1	NA
FUSION_adipose_naive	DDX39B	0.00388697
FUSION_adipose_naive	ATP6V1G2-DDX39B	NA
FUSION_muscle_naive	HLA-A	0.00289723
FUSION_muscle_naive	ZNRD1	0.0030129
FUSION_muscle_naive	PPP1R11	0.00761808
FUSION_muscle_naive	RNF39	NA
FUSION_muscle_naive	TRIM31	NA
FUSION_muscle_naive	TRIM40	NA
FUSION_muscle_naive	TRIM10	NA
FUSION_muscle_naive	TRIM15	NA
FUSION_muscle_naive	TRIM26	0.000902461
FUSION_muscle_naive	TRIM39	0.115944
FUSION_muscle_naive	TRIM39-RPP21	NA
FUSION_muscle_naive	RPP21	0.000238251
FUSION_muscle_naive	HLA-E	0.00301967
FUSION_muscle_naive	GNL1	0.00927054
FUSION_muscle_naive	PRR3	0.00979915
FUSION_muscle_naive	ABCF1	7.01434e-05
FUSION_muscle_naive	PPP1R10	0.0137107
FUSION_muscle_naive	MRPS18B	0.0204893
FUSION_muscle_naive	ATAT1	0.0142319
FUSION_muscle_naive	C6orf136	0.00997211
FUSION_muscle_naive	DHX16	0.061437
FUSION_muscle_naive	PPP1R18	0.0112707
FUSION_muscle_naive	NRM	0.0911688
FUSION_muscle_naive	MDC1	0.00837022
FUSION_muscle_naive	TUBB	0.0277693
FUSION_muscle_naive	FLOT1	0.414652
FUSION_muscle_naive	IER3	0.0593461
FUSION_muscle_naive	DDR1	0.00273531
FUSION_muscle_naive	GTF2H4	0.0121991
FUSION_muscle_naive	VARS2	0.000342627
FUSION_muscle_naive	SFTA2	NA
FUSION_muscle_naive	DPCR1	NA
FUSION_muscle_naive	MUC21	NA
FUSION_muscle_naive	MUC22	NA
FUSION_muscle_naive	C6orf15	NA
FUSION_muscle_naive	PSORS1C1	NA
FUSION_muscle_naive	CDSN	NA
FUSION_muscle_naive	PSORS1C2	NA
FUSION_muscle_naive	CCHCR1	0.000572276
FUSION_muscle_naive	TCF19	0.000979394
FUSION_muscle_naive	POU5F1	0.00188763
FUSION_muscle_naive	HCG27	0.000565631
FUSION_muscle_naive	HLA-C	0.000672561
FUSION_muscle_naive	HLA-B	0.000862204
FUSION_muscle_naive	MICA	0.00147806
FUSION_muscle_naive	MICB	0.000597071
FUSION_muscle_naive	MCCD1	NA
FUSION_muscle_naive	DDX39B	0.000996738
FUSION_muscle_naive	ATP6V1G2-DDX39B	NA
GTEx_adipose_subcutaneous	HLA-A	0.00722912
GTEx_adipose_subcutaneous	ZNRD1	0.00882646
GTEx_adipose_subcutaneous	PPP1R11	0.0103139
GTEx_adipose_subcutaneous	RNF39	0.118064
GTEx_adipose_subcutaneous	TRIM31	NA
GTEx_adipose_subcutaneous	TRIM40	NA
GTEx_adipose_subcutaneous	TRIM10	NA
GTEx_adipose_subcutaneous	TRIM15	NA
GTEx_adipose_subcutaneous	TRIM26	0.0113465
GTEx_adipose_subcutaneous	TRIM39	0.455035
GTEx_adipose_subcutaneous	TRIM39-RPP21	NA
GTEx_adipose_subcutaneous	RPP21	0.000193252
GTEx_adipose_subcutaneous	HLA-E	0.00138232
GTEx_adipose_subcutaneous	GNL1	0.100248
GTEx_adipose_subcutaneous	PRR3	0.179586
GTEx_adipose_subcutaneous	ABCF1	0.00845037
GTEx_adipose_subcutaneous	PPP1R10	0.014171
GTEx_adipose_subcutaneous	MRPS18B	0.0197919
GTEx_adipose_subcutaneous	ATAT1	0.00999672
GTEx_adipose_subcutaneous	C6orf136	0.031524
GTEx_adipose_subcutaneous	DHX16	0.00395855
GTEx_adipose_subcutaneous	PPP1R18	0.0827328
GTEx_adipose_subcutaneous	NRM	0.014713
GTEx_adipose_subcutaneous	MDC1	0.0158988
GTEx_adipose_subcutaneous	TUBB	0.0967775
GTEx_adipose_subcutaneous	FLOT1	0.814849
GTEx_adipose_subcutaneous	IER3	0.0131018
GTEx_adipose_subcutaneous	DDR1	0.0105279
GTEx_adipose_subcutaneous	GTF2H4	0.0119436
GTEx_adipose_subcutaneous	VARS2	0.000209602
GTEx_adipose_subcutaneous	SFTA2	0.000262683
GTEx_adipose_subcutaneous	DPCR1	NA
GTEx_adipose_subcutaneous	MUC21	NA
GTEx_adipose_subcutaneous	MUC22	NA
GTEx_adipose_subcutaneous	C6orf15	NA
GTEx_adipose_subcutaneous	PSORS1C1	0.000320608
GTEx_adipose_subcutaneous	CDSN	NA
GTEx_adipose_subcutaneous	PSORS1C2	0.000501076
GTEx_adipose_subcutaneous	CCHCR1	0.000494933
GTEx_adipose_subcutaneous	TCF19	0.00932576
GTEx_adipose_subcutaneous	POU5F1	0.0019804
GTEx_adipose_subcutaneous	HCG27	0.000458859
GTEx_adipose_subcutaneous	HLA-C	0.00059608
GTEx_adipose_subcutaneous	HLA-B	0.000369375
GTEx_adipose_subcutaneous	MICA	0.00109611
GTEx_adipose_subcutaneous	MICB	0.000371933
GTEx_adipose_subcutaneous	MCCD1	NA
GTEx_adipose_subcutaneous	DDX39B	0.00514525
GTEx_adipose_subcutaneous	ATP6V1G2-DDX39B	NA
GTEx_adipose_visceral	HLA-A	0.00720771
GTEx_adipose_visceral	ZNRD1	0.00158468
GTEx_adipose_visceral	PPP1R11	0.0111031
GTEx_adipose_visceral	RNF39	0.015473
GTEx_adipose_visceral	TRIM31	NA
GTEx_adipose_visceral	TRIM40	NA
GTEx_adipose_visceral	TRIM10	NA
GTEx_adipose_visceral	TRIM15	NA
GTEx_adipose_visceral	TRIM26	0.0110971
GTEx_adipose_visceral	TRIM39	0.0158711
GTEx_adipose_visceral	TRIM39-RPP21	NA
GTEx_adipose_visceral	RPP21	0.000184004
GTEx_adipose_visceral	HLA-E	0.00116082
GTEx_adipose_visceral	GNL1	0.00971805
GTEx_adipose_visceral	PRR3	0.0105606
GTEx_adipose_visceral	ABCF1	0.0156607
GTEx_adipose_visceral	PPP1R10	0.0103274
GTEx_adipose_visceral	MRPS18B	0.0353592
GTEx_adipose_visceral	ATAT1	0.0123318
GTEx_adipose_visceral	C6orf136	0.0048236
GTEx_adipose_visceral	DHX16	0.0587546
GTEx_adipose_visceral	PPP1R18	0.0265644
GTEx_adipose_visceral	NRM	0.00390339
GTEx_adipose_visceral	MDC1	0.156905
GTEx_adipose_visceral	TUBB	0.0712834
GTEx_adipose_visceral	FLOT1	0.956419
GTEx_adipose_visceral	IER3	0.0290051
GTEx_adipose_visceral	DDR1	0.00514105
GTEx_adipose_visceral	GTF2H4	0.00914723
GTEx_adipose_visceral	VARS2	0.000212659
GTEx_adipose_visceral	SFTA2	0.000308412
GTEx_adipose_visceral	DPCR1	NA
GTEx_adipose_visceral	MUC21	0.0128438
GTEx_adipose_visceral	MUC22	NA
GTEx_adipose_visceral	C6orf15	NA
GTEx_adipose_visceral	PSORS1C1	0.000320608
GTEx_adipose_visceral	CDSN	NA
GTEx_adipose_visceral	PSORS1C2	0.00034893
GTEx_adipose_visceral	CCHCR1	0.0005302
GTEx_adipose_visceral	TCF19	0.0197571
GTEx_adipose_visceral	POU5F1	0.00197808
GTEx_adipose_visceral	HCG27	0.000632967
GTEx_adipose_visceral	HLA-C	0.000519706
GTEx_adipose_visceral	HLA-B	0.000359022
GTEx_adipose_visceral	MICA	0.00109835
GTEx_adipose_visceral	MICB	0.000337768
GTEx_adipose_visceral	MCCD1	NA
GTEx_adipose_visceral	DDX39B	0.149305
GTEx_adipose_visceral	ATP6V1G2-DDX39B	NA
GTEx_adrenal_gland	HLA-A	0.00333474
GTEx_adrenal_gland	ZNRD1	0.00986928
GTEx_adrenal_gland	PPP1R11	0.0185345
GTEx_adrenal_gland	RNF39	0.00224039
GTEx_adrenal_gland	TRIM31	0.00175433
GTEx_adrenal_gland	TRIM40	NA
GTEx_adrenal_gland	TRIM10	NA
GTEx_adrenal_gland	TRIM15	NA
GTEx_adrenal_gland	TRIM26	0.0168679
GTEx_adrenal_gland	TRIM39	0.017262
GTEx_adrenal_gland	TRIM39-RPP21	NA
GTEx_adrenal_gland	RPP21	0.000944181
GTEx_adrenal_gland	HLA-E	0.00791995
GTEx_adrenal_gland	GNL1	0.00978532
GTEx_adrenal_gland	PRR3	0.0108595
GTEx_adrenal_gland	ABCF1	0.546958
GTEx_adrenal_gland	PPP1R10	0.021626
GTEx_adrenal_gland	MRPS18B	0.0132309
GTEx_adrenal_gland	ATAT1	0.0198312
GTEx_adrenal_gland	C6orf136	0.00926104
GTEx_adrenal_gland	DHX16	0.134005
GTEx_adrenal_gland	PPP1R18	0.982812
GTEx_adrenal_gland	NRM	0.0154914
GTEx_adrenal_gland	MDC1	0.0342697
GTEx_adrenal_gland	TUBB	0.153316
GTEx_adrenal_gland	FLOT1	0.0327014
GTEx_adrenal_gland	IER3	0.0120895
GTEx_adrenal_gland	DDR1	0.0325038
GTEx_adrenal_gland	GTF2H4	0.0105968
GTEx_adrenal_gland	VARS2	0.000646137
GTEx_adrenal_gland	SFTA2	0.00325295
GTEx_adrenal_gland	DPCR1	NA
GTEx_adrenal_gland	MUC21	0.013927
GTEx_adrenal_gland	MUC22	NA
GTEx_adrenal_gland	C6orf15	NA
GTEx_adrenal_gland	PSORS1C1	0.000320608
GTEx_adrenal_gland	CDSN	NA
GTEx_adrenal_gland	PSORS1C2	0.000348975
GTEx_adrenal_gland	CCHCR1	0.00080829
GTEx_adrenal_gland	TCF19	0.0443634
GTEx_adrenal_gland	POU5F1	NA
GTEx_adrenal_gland	HCG27	0.00111136
GTEx_adrenal_gland	HLA-C	0.000522736
GTEx_adrenal_gland	HLA-B	0.00214084
GTEx_adrenal_gland	MICA	0.00108475
GTEx_adrenal_gland	MICB	0.000259071
GTEx_adrenal_gland	MCCD1	NA
GTEx_adrenal_gland	DDX39B	0.00086521
GTEx_adrenal_gland	ATP6V1G2-DDX39B	NA
GTEx_artery_aorta	HLA-A	0.00513255
GTEx_artery_aorta	ZNRD1	0.00121066
GTEx_artery_aorta	PPP1R11	0.0173911
GTEx_artery_aorta	RNF39	0.00622973
GTEx_artery_aorta	TRIM31	NA
GTEx_artery_aorta	TRIM40	NA
GTEx_artery_aorta	TRIM10	NA
GTEx_artery_aorta	TRIM15	NA
GTEx_artery_aorta	TRIM26	0.00401619
GTEx_artery_aorta	TRIM39	0.110375
GTEx_artery_aorta	TRIM39-RPP21	NA
GTEx_artery_aorta	RPP21	0.0408598
GTEx_artery_aorta	HLA-E	0.0106416
GTEx_artery_aorta	GNL1	0.209323
GTEx_artery_aorta	PRR3	0.0411303
GTEx_artery_aorta	ABCF1	0.000257159
GTEx_artery_aorta	PPP1R10	0.154651
GTEx_artery_aorta	MRPS18B	0.0132871
GTEx_artery_aorta	ATAT1	0.0142808
GTEx_artery_aorta	C6orf136	0.0118586
GTEx_artery_aorta	DHX16	0.000115569
GTEx_artery_aorta	PPP1R18	0.983984
GTEx_artery_aorta	NRM	0.00696972
GTEx_artery_aorta	MDC1	0.00438208
GTEx_artery_aorta	TUBB	0.00979221
GTEx_artery_aorta	FLOT1	0.987126
GTEx_artery_aorta	IER3	0.842201
GTEx_artery_aorta	DDR1	0.0200765
GTEx_artery_aorta	GTF2H4	0.0133799
GTEx_artery_aorta	VARS2	0.000212527
GTEx_artery_aorta	SFTA2	NA
GTEx_artery_aorta	DPCR1	NA
GTEx_artery_aorta	MUC21	0.0112619
GTEx_artery_aorta	MUC22	NA
GTEx_artery_aorta	C6orf15	NA
GTEx_artery_aorta	PSORS1C1	0.000320646
GTEx_artery_aorta	CDSN	NA
GTEx_artery_aorta	PSORS1C2	0.000733604
GTEx_artery_aorta	CCHCR1	0.00052586
GTEx_artery_aorta	TCF19	0.000627787
GTEx_artery_aorta	POU5F1	0.000781737
GTEx_artery_aorta	HCG27	0.00112134
GTEx_artery_aorta	HLA-C	0.000519602
GTEx_artery_aorta	HLA-B	0.000357824
GTEx_artery_aorta	MICA	0.00108533
GTEx_artery_aorta	MICB	0.000388367
GTEx_artery_aorta	MCCD1	NA
GTEx_artery_aorta	DDX39B	0.00932581
GTEx_artery_aorta	ATP6V1G2-DDX39B	NA
GTEx_artery_coronary	HLA-A	0.00992837
GTEx_artery_coronary	ZNRD1	0.0299014
GTEx_artery_coronary	PPP1R11	0.060117
GTEx_artery_coronary	RNF39	0.00660402
GTEx_artery_coronary	TRIM31	NA
GTEx_artery_coronary	TRIM40	NA
GTEx_artery_coronary	TRIM10	NA
GTEx_artery_coronary	TRIM15	NA
GTEx_artery_coronary	TRIM26	0.0139813
GTEx_artery_coronary	TRIM39	0.0117193
GTEx_artery_coronary	TRIM39-RPP21	NA
GTEx_artery_coronary	RPP21	0.0085165
GTEx_artery_coronary	HLA-E	0.0109899
GTEx_artery_coronary	GNL1	0.0208225
GTEx_artery_coronary	PRR3	0.00927346
GTEx_artery_coronary	ABCF1	0.00742274
GTEx_artery_coronary	PPP1R10	0.0826361
GTEx_artery_coronary	MRPS18B	0.0114445
GTEx_artery_coronary	ATAT1	0.0105386
GTEx_artery_coronary	C6orf136	0.00956284
GTEx_artery_coronary	DHX16	0.00723156
GTEx_artery_coronary	PPP1R18	0.376887
GTEx_artery_coronary	NRM	0.0144485
GTEx_artery_coronary	MDC1	0.0105139
GTEx_artery_coronary	TUBB	0.0113316
GTEx_artery_coronary	FLOT1	0.902091
GTEx_artery_coronary	IER3	0.0117586
GTEx_artery_coronary	DDR1	0.0179755
GTEx_artery_coronary	GTF2H4	0.0259894
GTEx_artery_coronary	VARS2	0.000212654
GTEx_artery_coronary	SFTA2	0.0132712
GTEx_artery_coronary	DPCR1	NA
GTEx_artery_coronary	MUC21	0.489156
GTEx_artery_coronary	MUC22	NA
GTEx_artery_coronary	C6orf15	NA
GTEx_artery_coronary	PSORS1C1	0.000320609
GTEx_artery_coronary	CDSN	NA
GTEx_artery_coronary	PSORS1C2	0.0016783
GTEx_artery_coronary	CCHCR1	0.000533473
GTEx_artery_coronary	TCF19	0.0105766
GTEx_artery_coronary	POU5F1	0.00110342
GTEx_artery_coronary	HCG27	0.000802076
GTEx_artery_coronary	HLA-C	0.000519854
GTEx_artery_coronary	HLA-B	0.000436332
GTEx_artery_coronary	MICA	0.00108664
GTEx_artery_coronary	MICB	0.000337474
GTEx_artery_coronary	MCCD1	NA
GTEx_artery_coronary	DDX39B	0.0255665
GTEx_artery_coronary	ATP6V1G2-DDX39B	NA
GTEx_artery_tibial	HLA-A	0.0051586
GTEx_artery_tibial	ZNRD1	0.0116562
GTEx_artery_tibial	PPP1R11	0.0063758
GTEx_artery_tibial	RNF39	0.00578668
GTEx_artery_tibial	TRIM31	NA
GTEx_artery_tibial	TRIM40	NA
GTEx_artery_tibial	TRIM10	NA
GTEx_artery_tibial	TRIM15	NA
GTEx_artery_tibial	TRIM26	0.00162261
GTEx_artery_tibial	TRIM39	0.0116753
GTEx_artery_tibial	TRIM39-RPP21	NA
GTEx_artery_tibial	RPP21	0.000196829
GTEx_artery_tibial	HLA-E	0.0189447
GTEx_artery_tibial	GNL1	0.0104464
GTEx_artery_tibial	PRR3	0.0178619
GTEx_artery_tibial	ABCF1	0.00363776
GTEx_artery_tibial	PPP1R10	0.0348979
GTEx_artery_tibial	MRPS18B	0.0214838
GTEx_artery_tibial	ATAT1	0.005006
GTEx_artery_tibial	C6orf136	0.0137233
GTEx_artery_tibial	DHX16	0.00741227
GTEx_artery_tibial	PPP1R18	0.898836
GTEx_artery_tibial	NRM	0.0356982
GTEx_artery_tibial	MDC1	0.00784224
GTEx_artery_tibial	TUBB	0.0115764
GTEx_artery_tibial	FLOT1	0.665503
GTEx_artery_tibial	IER3	0.00880926
GTEx_artery_tibial	DDR1	0.008451
GTEx_artery_tibial	GTF2H4	0.0117454
GTEx_artery_tibial	VARS2	0.000211137
GTEx_artery_tibial	SFTA2	NA
GTEx_artery_tibial	DPCR1	NA
GTEx_artery_tibial	MUC21	NA
GTEx_artery_tibial	MUC22	NA
GTEx_artery_tibial	C6orf15	NA
GTEx_artery_tibial	PSORS1C1	0.000320608
GTEx_artery_tibial	CDSN	NA
GTEx_artery_tibial	PSORS1C2	0.000737591
GTEx_artery_tibial	CCHCR1	0.000374566
GTEx_artery_tibial	TCF19	0.00053131
GTEx_artery_tibial	POU5F1	0.000644215
GTEx_artery_tibial	HCG27	0.000531563
GTEx_artery_tibial	HLA-C	0.000519546
GTEx_artery_tibial	HLA-B	0.000357825
GTEx_artery_tibial	MICA	0.00109593
GTEx_artery_tibial	MICB	0.000384453
GTEx_artery_tibial	MCCD1	NA
GTEx_artery_tibial	DDX39B	0.0102377
GTEx_artery_tibial	ATP6V1G2-DDX39B	NA
GTEx_blood	HLA-A	0.00294338
GTEx_blood	ZNRD1	0.00229491
GTEx_blood	PPP1R11	0.023061
GTEx_blood	RNF39	0.00608244
GTEx_blood	TRIM31	NA
GTEx_blood	TRIM40	NA
GTEx_blood	TRIM10	0.0199232
GTEx_blood	TRIM15	NA
GTEx_blood	TRIM26	0.00846554
GTEx_blood	TRIM39	0.0113427
GTEx_blood	TRIM39-RPP21	NA
GTEx_blood	RPP21	0.00019499
GTEx_blood	HLA-E	0.00617585
GTEx_blood	GNL1	0.0239884
GTEx_blood	PRR3	0.118066
GTEx_blood	ABCF1	0.010364
GTEx_blood	PPP1R10	0.013902
GTEx_blood	MRPS18B	0.00795709
GTEx_blood	ATAT1	0.0114143
GTEx_blood	C6orf136	0.0233168
GTEx_blood	DHX16	0.0238635
GTEx_blood	PPP1R18	0.00992933
GTEx_blood	NRM	0.00903853
GTEx_blood	MDC1	0.00019377
GTEx_blood	TUBB	0.0217244
GTEx_blood	FLOT1	0.00752596
GTEx_blood	IER3	0.000213106
GTEx_blood	DDR1	0.000265124
GTEx_blood	GTF2H4	0.0156294
GTEx_blood	VARS2	0.00150838
GTEx_blood	SFTA2	NA
GTEx_blood	DPCR1	NA
GTEx_blood	MUC21	NA
GTEx_blood	MUC22	NA
GTEx_blood	C6orf15	NA
GTEx_blood	PSORS1C1	NA
GTEx_blood	CDSN	NA
GTEx_blood	PSORS1C2	NA
GTEx_blood	CCHCR1	0.000997494
GTEx_blood	TCF19	0.000669035
GTEx_blood	POU5F1	0.000479743
GTEx_blood	HCG27	0.000452635
GTEx_blood	HLA-C	0.000521937
GTEx_blood	HLA-B	0.000838325
GTEx_blood	MICA	0.00109594
GTEx_blood	MICB	0.000587981
GTEx_blood	MCCD1	NA
GTEx_blood	DDX39B	0.000418248
GTEx_blood	ATP6V1G2-DDX39B	NA
GTEx_brain_amygdala	HLA-A	0.00420428
GTEx_brain_amygdala	ZNRD1	0.0201187
GTEx_brain_amygdala	PPP1R11	0.0142056
GTEx_brain_amygdala	RNF39	0.00549949
GTEx_brain_amygdala	TRIM31	NA
GTEx_brain_amygdala	TRIM40	NA
GTEx_brain_amygdala	TRIM10	NA
GTEx_brain_amygdala	TRIM15	NA
GTEx_brain_amygdala	TRIM26	0.0290671
GTEx_brain_amygdala	TRIM39	0.0125166
GTEx_brain_amygdala	TRIM39-RPP21	NA
GTEx_brain_amygdala	RPP21	0.000886082
GTEx_brain_amygdala	HLA-E	0.00905553
GTEx_brain_amygdala	GNL1	0.0106149
GTEx_brain_amygdala	PRR3	0.0176493
GTEx_brain_amygdala	ABCF1	0.00974937
GTEx_brain_amygdala	PPP1R10	0.00813434
GTEx_brain_amygdala	MRPS18B	0.00890386
GTEx_brain_amygdala	ATAT1	0.291451
GTEx_brain_amygdala	C6orf136	0.0101883
GTEx_brain_amygdala	DHX16	0.0302274
GTEx_brain_amygdala	PPP1R18	0.0155427
GTEx_brain_amygdala	NRM	0.0202817
GTEx_brain_amygdala	MDC1	0.012494
GTEx_brain_amygdala	TUBB	0.00970806
GTEx_brain_amygdala	FLOT1	0.00783527
GTEx_brain_amygdala	IER3	0.0359359
GTEx_brain_amygdala	DDR1	0.00827917
GTEx_brain_amygdala	GTF2H4	0.00551312
GTEx_brain_amygdala	VARS2	0.000212735
GTEx_brain_amygdala	SFTA2	0.00032376
GTEx_brain_amygdala	DPCR1	NA
GTEx_brain_amygdala	MUC21	NA
GTEx_brain_amygdala	MUC22	NA
GTEx_brain_amygdala	C6orf15	NA
GTEx_brain_amygdala	PSORS1C1	0.00716336
GTEx_brain_amygdala	CDSN	NA
GTEx_brain_amygdala	PSORS1C2	0.0117353
GTEx_brain_amygdala	CCHCR1	0.0138805
GTEx_brain_amygdala	TCF19	0.00266555
GTEx_brain_amygdala	POU5F1	0.00170418
GTEx_brain_amygdala	HCG27	0.00193335
GTEx_brain_amygdala	HLA-C	0.000523478
GTEx_brain_amygdala	HLA-B	0.00662581
GTEx_brain_amygdala	MICA	0.00152825
GTEx_brain_amygdala	MICB	0.0242781
GTEx_brain_amygdala	MCCD1	NA
GTEx_brain_amygdala	DDX39B	0.0158882
GTEx_brain_amygdala	ATP6V1G2-DDX39B	NA
GTEx_brain_anterior_cingulate_cortex	HLA-A	0.00517593
GTEx_brain_anterior_cingulate_cortex	ZNRD1	0.0230298
GTEx_brain_anterior_cingulate_cortex	PPP1R11	0.0108061
GTEx_brain_anterior_cingulate_cortex	RNF39	0.00500961
GTEx_brain_anterior_cingulate_cortex	TRIM31	NA
GTEx_brain_anterior_cingulate_cortex	TRIM40	NA
GTEx_brain_anterior_cingulate_cortex	TRIM10	NA
GTEx_brain_anterior_cingulate_cortex	TRIM15	NA
GTEx_brain_anterior_cingulate_cortex	TRIM26	0.00370328
GTEx_brain_anterior_cingulate_cortex	TRIM39	0.0107828
GTEx_brain_anterior_cingulate_cortex	TRIM39-RPP21	NA
GTEx_brain_anterior_cingulate_cortex	RPP21	0.00921228
GTEx_brain_anterior_cingulate_cortex	HLA-E	0.047932
GTEx_brain_anterior_cingulate_cortex	GNL1	0.0375994
GTEx_brain_anterior_cingulate_cortex	PRR3	0.00774989
GTEx_brain_anterior_cingulate_cortex	ABCF1	0.00915448
GTEx_brain_anterior_cingulate_cortex	PPP1R10	0.00802469
GTEx_brain_anterior_cingulate_cortex	MRPS18B	0.00834305
GTEx_brain_anterior_cingulate_cortex	ATAT1	0.0923609
GTEx_brain_anterior_cingulate_cortex	C6orf136	0.136252
GTEx_brain_anterior_cingulate_cortex	DHX16	0.010744
GTEx_brain_anterior_cingulate_cortex	PPP1R18	0.00961157
GTEx_brain_anterior_cingulate_cortex	NRM	0.00843273
GTEx_brain_anterior_cingulate_cortex	MDC1	0.0100748
GTEx_brain_anterior_cingulate_cortex	TUBB	0.0172135
GTEx_brain_anterior_cingulate_cortex	FLOT1	0.575441
GTEx_brain_anterior_cingulate_cortex	IER3	0.0057879
GTEx_brain_anterior_cingulate_cortex	DDR1	0.00993728
GTEx_brain_anterior_cingulate_cortex	GTF2H4	0.00261072
GTEx_brain_anterior_cingulate_cortex	VARS2	0.000209883
GTEx_brain_anterior_cingulate_cortex	SFTA2	0.0002783
GTEx_brain_anterior_cingulate_cortex	DPCR1	NA
GTEx_brain_anterior_cingulate_cortex	MUC21	NA
GTEx_brain_anterior_cingulate_cortex	MUC22	NA
GTEx_brain_anterior_cingulate_cortex	C6orf15	NA
GTEx_brain_anterior_cingulate_cortex	PSORS1C1	0.00228637
GTEx_brain_anterior_cingulate_cortex	CDSN	NA
GTEx_brain_anterior_cingulate_cortex	PSORS1C2	0.0111843
GTEx_brain_anterior_cingulate_cortex	CCHCR1	0.0136577
GTEx_brain_anterior_cingulate_cortex	TCF19	0.00154774
GTEx_brain_anterior_cingulate_cortex	POU5F1	0.0063038
GTEx_brain_anterior_cingulate_cortex	HCG27	0.00165524
GTEx_brain_anterior_cingulate_cortex	HLA-C	0.000521568
GTEx_brain_anterior_cingulate_cortex	HLA-B	0.0415002
GTEx_brain_anterior_cingulate_cortex	MICA	0.00203575
GTEx_brain_anterior_cingulate_cortex	MICB	0.00178921
GTEx_brain_anterior_cingulate_cortex	MCCD1	NA
GTEx_brain_anterior_cingulate_cortex	DDX39B	0.0164193
GTEx_brain_anterior_cingulate_cortex	ATP6V1G2-DDX39B	NA
GTEx_brain_caudate	HLA-A	0.00524602
GTEx_brain_caudate	ZNRD1	0.00775204
GTEx_brain_caudate	PPP1R11	0.012717
GTEx_brain_caudate	RNF39	0.00549903
GTEx_brain_caudate	TRIM31	NA
GTEx_brain_caudate	TRIM40	NA
GTEx_brain_caudate	TRIM10	NA
GTEx_brain_caudate	TRIM15	NA
GTEx_brain_caudate	TRIM26	0.038294
GTEx_brain_caudate	TRIM39	0.0207709
GTEx_brain_caudate	TRIM39-RPP21	NA
GTEx_brain_caudate	RPP21	0.000192402
GTEx_brain_caudate	HLA-E	0.0126822
GTEx_brain_caudate	GNL1	0.0108723
GTEx_brain_caudate	PRR3	0.0536691
GTEx_brain_caudate	ABCF1	0.0171921
GTEx_brain_caudate	PPP1R10	0.0287102
GTEx_brain_caudate	MRPS18B	0.00979827
GTEx_brain_caudate	ATAT1	0.261259
GTEx_brain_caudate	C6orf136	0.0160214
GTEx_brain_caudate	DHX16	0.0172396
GTEx_brain_caudate	PPP1R18	0.0136818
GTEx_brain_caudate	NRM	0.0242622
GTEx_brain_caudate	MDC1	0.0276688
GTEx_brain_caudate	TUBB	0.0140345
GTEx_brain_caudate	FLOT1	0.242449
GTEx_brain_caudate	IER3	0.0057995
GTEx_brain_caudate	DDR1	0.00981093
GTEx_brain_caudate	GTF2H4	0.0206538
GTEx_brain_caudate	VARS2	0.000211978
GTEx_brain_caudate	SFTA2	0.000260646
GTEx_brain_caudate	DPCR1	NA
GTEx_brain_caudate	MUC21	NA
GTEx_brain_caudate	MUC22	NA
GTEx_brain_caudate	C6orf15	NA
GTEx_brain_caudate	PSORS1C1	0.000459029
GTEx_brain_caudate	CDSN	NA
GTEx_brain_caudate	PSORS1C2	0.010902
GTEx_brain_caudate	CCHCR1	0.020754
GTEx_brain_caudate	TCF19	0.00294819
GTEx_brain_caudate	POU5F1	0.00105439
GTEx_brain_caudate	HCG27	0.00133913
GTEx_brain_caudate	HLA-C	0.000520742
GTEx_brain_caudate	HLA-B	0.000898923
GTEx_brain_caudate	MICA	0.00149963
GTEx_brain_caudate	MICB	0.00764095
GTEx_brain_caudate	MCCD1	NA
GTEx_brain_caudate	DDX39B	0.0416445
GTEx_brain_caudate	ATP6V1G2-DDX39B	NA
GTEx_brain_cerebellar_hemisphere	HLA-A	0.00379591
GTEx_brain_cerebellar_hemisphere	ZNRD1	0.00817469
GTEx_brain_cerebellar_hemisphere	PPP1R11	0.00225437
GTEx_brain_cerebellar_hemisphere	RNF39	0.00276503
GTEx_brain_cerebellar_hemisphere	TRIM31	0.00236651
GTEx_brain_cerebellar_hemisphere	TRIM40	NA
GTEx_brain_cerebellar_hemisphere	TRIM10	NA
GTEx_brain_cerebellar_hemisphere	TRIM15	NA
GTEx_brain_cerebellar_hemisphere	TRIM26	0.539463
GTEx_brain_cerebellar_hemisphere	TRIM39	0.0089486
GTEx_brain_cerebellar_hemisphere	TRIM39-RPP21	NA
GTEx_brain_cerebellar_hemisphere	RPP21	0.000188725
GTEx_brain_cerebellar_hemisphere	HLA-E	0.0083338
GTEx_brain_cerebellar_hemisphere	GNL1	0.00565673
GTEx_brain_cerebellar_hemisphere	PRR3	0.00676384
GTEx_brain_cerebellar_hemisphere	ABCF1	0.0139518
GTEx_brain_cerebellar_hemisphere	PPP1R10	0.0102681
GTEx_brain_cerebellar_hemisphere	MRPS18B	0.0034841
GTEx_brain_cerebellar_hemisphere	ATAT1	0.0356403
GTEx_brain_cerebellar_hemisphere	C6orf136	0.0163316
GTEx_brain_cerebellar_hemisphere	DHX16	0.00833218
GTEx_brain_cerebellar_hemisphere	PPP1R18	0.0122089
GTEx_brain_cerebellar_hemisphere	NRM	0.0071887
GTEx_brain_cerebellar_hemisphere	MDC1	0.0194335
GTEx_brain_cerebellar_hemisphere	TUBB	0.0123577
GTEx_brain_cerebellar_hemisphere	FLOT1	0.185024
GTEx_brain_cerebellar_hemisphere	IER3	0.00930904
GTEx_brain_cerebellar_hemisphere	DDR1	0.00750315
GTEx_brain_cerebellar_hemisphere	GTF2H4	0.222348
GTEx_brain_cerebellar_hemisphere	VARS2	0.000209643
GTEx_brain_cerebellar_hemisphere	SFTA2	NA
GTEx_brain_cerebellar_hemisphere	DPCR1	NA
GTEx_brain_cerebellar_hemisphere	MUC21	NA
GTEx_brain_cerebellar_hemisphere	MUC22	NA
GTEx_brain_cerebellar_hemisphere	C6orf15	NA
GTEx_brain_cerebellar_hemisphere	PSORS1C1	0.000713492
GTEx_brain_cerebellar_hemisphere	CDSN	NA
GTEx_brain_cerebellar_hemisphere	PSORS1C2	0.00565708
GTEx_brain_cerebellar_hemisphere	CCHCR1	0.00782065
GTEx_brain_cerebellar_hemisphere	TCF19	0.000781118
GTEx_brain_cerebellar_hemisphere	POU5F1	0.000482997
GTEx_brain_cerebellar_hemisphere	HCG27	0.00114847
GTEx_brain_cerebellar_hemisphere	HLA-C	0.000520123
GTEx_brain_cerebellar_hemisphere	HLA-B	0.00462973
GTEx_brain_cerebellar_hemisphere	MICA	0.000731381
GTEx_brain_cerebellar_hemisphere	MICB	0.000387849
GTEx_brain_cerebellar_hemisphere	MCCD1	NA
GTEx_brain_cerebellar_hemisphere	DDX39B	0.0181895
GTEx_brain_cerebellar_hemisphere	ATP6V1G2-DDX39B	NA
GTEx_brain_cerebellum	HLA-A	0.00388776
GTEx_brain_cerebellum	ZNRD1	0.0188834
GTEx_brain_cerebellum	PPP1R11	0.00236459
GTEx_brain_cerebellum	RNF39	0.00275393
GTEx_brain_cerebellum	TRIM31	0.00236493
GTEx_brain_cerebellum	TRIM40	NA
GTEx_brain_cerebellum	TRIM10	NA
GTEx_brain_cerebellum	TRIM15	NA
GTEx_brain_cerebellum	TRIM26	0.790395
GTEx_brain_cerebellum	TRIM39	0.00651587
GTEx_brain_cerebellum	TRIM39-RPP21	NA
GTEx_brain_cerebellum	RPP21	0.000187909
GTEx_brain_cerebellum	HLA-E	0.0120703
GTEx_brain_cerebellum	GNL1	0.0533653
GTEx_brain_cerebellum	PRR3	0.00809767
GTEx_brain_cerebellum	ABCF1	0.0095939
GTEx_brain_cerebellum	PPP1R10	0.00905032
GTEx_brain_cerebellum	MRPS18B	0.0095858
GTEx_brain_cerebellum	ATAT1	0.0114368
GTEx_brain_cerebellum	C6orf136	0.0101354
GTEx_brain_cerebellum	DHX16	0.0126597
GTEx_brain_cerebellum	PPP1R18	0.00885566
GTEx_brain_cerebellum	NRM	0.00650159
GTEx_brain_cerebellum	MDC1	0.111947
GTEx_brain_cerebellum	TUBB	0.0107403
GTEx_brain_cerebellum	FLOT1	0.974075
GTEx_brain_cerebellum	IER3	0.00895053
GTEx_brain_cerebellum	DDR1	0.00956692
GTEx_brain_cerebellum	GTF2H4	0.00897361
GTEx_brain_cerebellum	VARS2	0.000209886
GTEx_brain_cerebellum	SFTA2	NA
GTEx_brain_cerebellum	DPCR1	NA
GTEx_brain_cerebellum	MUC21	0.0140814
GTEx_brain_cerebellum	MUC22	NA
GTEx_brain_cerebellum	C6orf15	NA
GTEx_brain_cerebellum	PSORS1C1	NA
GTEx_brain_cerebellum	CDSN	NA
GTEx_brain_cerebellum	PSORS1C2	0.00957283
GTEx_brain_cerebellum	CCHCR1	0.00814715
GTEx_brain_cerebellum	TCF19	0.000673239
GTEx_brain_cerebellum	POU5F1	0.000586036
GTEx_brain_cerebellum	HCG27	0.000845625
GTEx_brain_cerebellum	HLA-C	0.000520195
GTEx_brain_cerebellum	HLA-B	0.00035783
GTEx_brain_cerebellum	MICA	0.000704355
GTEx_brain_cerebellum	MICB	0.000387596
GTEx_brain_cerebellum	MCCD1	NA
GTEx_brain_cerebellum	DDX39B	0.00343065
GTEx_brain_cerebellum	ATP6V1G2-DDX39B	NA
GTEx_brain_cortex	HLA-A	0.0053635
GTEx_brain_cortex	ZNRD1	0.0138007
GTEx_brain_cortex	PPP1R11	0.0145921
GTEx_brain_cortex	RNF39	0.00401492
GTEx_brain_cortex	TRIM31	NA
GTEx_brain_cortex	TRIM40	NA
GTEx_brain_cortex	TRIM10	NA
GTEx_brain_cortex	TRIM15	NA
GTEx_brain_cortex	TRIM26	0.0266385
GTEx_brain_cortex	TRIM39	0.0100373
GTEx_brain_cortex	TRIM39-RPP21	NA
GTEx_brain_cortex	RPP21	0.000187151
GTEx_brain_cortex	HLA-E	0.0102807
GTEx_brain_cortex	GNL1	0.0119782
GTEx_brain_cortex	PRR3	0.0101214
GTEx_brain_cortex	ABCF1	0.00803154
GTEx_brain_cortex	PPP1R10	0.0136832
GTEx_brain_cortex	MRPS18B	0.00880448
GTEx_brain_cortex	ATAT1	0.00926546
GTEx_brain_cortex	C6orf136	0.12646
GTEx_brain_cortex	DHX16	0.0087436
GTEx_brain_cortex	PPP1R18	0.0431792
GTEx_brain_cortex	NRM	0.000889415
GTEx_brain_cortex	MDC1	0.00934111
GTEx_brain_cortex	TUBB	0.0097775
GTEx_brain_cortex	FLOT1	0.453272
GTEx_brain_cortex	IER3	0.0181767
GTEx_brain_cortex	DDR1	0.0094545
GTEx_brain_cortex	GTF2H4	0.00202898
GTEx_brain_cortex	VARS2	0.000212961
GTEx_brain_cortex	SFTA2	0.000267181
GTEx_brain_cortex	DPCR1	NA
GTEx_brain_cortex	MUC21	NA
GTEx_brain_cortex	MUC22	NA
GTEx_brain_cortex	C6orf15	NA
GTEx_brain_cortex	PSORS1C1	0.000779479
GTEx_brain_cortex	CDSN	NA
GTEx_brain_cortex	PSORS1C2	0.0297438
GTEx_brain_cortex	CCHCR1	0.00484685
GTEx_brain_cortex	TCF19	0.00242228
GTEx_brain_cortex	POU5F1	0.00150041
GTEx_brain_cortex	HCG27	0.000888902
GTEx_brain_cortex	HLA-C	0.000520062
GTEx_brain_cortex	HLA-B	0.000424151
GTEx_brain_cortex	MICA	0.00202143
GTEx_brain_cortex	MICB	0.00038474
GTEx_brain_cortex	MCCD1	NA
GTEx_brain_cortex	DDX39B	0.00387931
GTEx_brain_cortex	ATP6V1G2-DDX39B	NA
GTEx_brain_frontal_cortex	HLA-A	0.00485659
GTEx_brain_frontal_cortex	ZNRD1	0.017536
GTEx_brain_frontal_cortex	PPP1R11	0.0130856
GTEx_brain_frontal_cortex	RNF39	0.00453279
GTEx_brain_frontal_cortex	TRIM31	NA
GTEx_brain_frontal_cortex	TRIM40	NA
GTEx_brain_frontal_cortex	TRIM10	NA
GTEx_brain_frontal_cortex	TRIM15	NA
GTEx_brain_frontal_cortex	TRIM26	0.0670861
GTEx_brain_frontal_cortex	TRIM39	0.0100706
GTEx_brain_frontal_cortex	TRIM39-RPP21	NA
GTEx_brain_frontal_cortex	RPP21	0.00625933
GTEx_brain_frontal_cortex	HLA-E	0.0252641
GTEx_brain_frontal_cortex	GNL1	0.0131134
GTEx_brain_frontal_cortex	PRR3	0.0110138
GTEx_brain_frontal_cortex	ABCF1	0.135968
GTEx_brain_frontal_cortex	PPP1R10	0.0102698
GTEx_brain_frontal_cortex	MRPS18B	0.0105853
GTEx_brain_frontal_cortex	ATAT1	0.00987824
GTEx_brain_frontal_cortex	C6orf136	0.0283995
GTEx_brain_frontal_cortex	DHX16	0.0108168
GTEx_brain_frontal_cortex	PPP1R18	0.158353
GTEx_brain_frontal_cortex	NRM	0.0318441
GTEx_brain_frontal_cortex	MDC1	0.0116869
GTEx_brain_frontal_cortex	TUBB	0.00998976
GTEx_brain_frontal_cortex	FLOT1	0.200682
GTEx_brain_frontal_cortex	IER3	0.00820851
GTEx_brain_frontal_cortex	DDR1	0.0136548
GTEx_brain_frontal_cortex	GTF2H4	0.0110964
GTEx_brain_frontal_cortex	VARS2	0.000216187
GTEx_brain_frontal_cortex	SFTA2	0.000263589
GTEx_brain_frontal_cortex	DPCR1	NA
GTEx_brain_frontal_cortex	MUC21	NA
GTEx_brain_frontal_cortex	MUC22	NA
GTEx_brain_frontal_cortex	C6orf15	NA
GTEx_brain_frontal_cortex	PSORS1C1	0.00173449
GTEx_brain_frontal_cortex	CDSN	NA
GTEx_brain_frontal_cortex	PSORS1C2	NA
GTEx_brain_frontal_cortex	CCHCR1	0.0214606
GTEx_brain_frontal_cortex	TCF19	0.000760762
GTEx_brain_frontal_cortex	POU5F1	0.00118293
GTEx_brain_frontal_cortex	HCG27	0.00119948
GTEx_brain_frontal_cortex	HLA-C	0.000521087
GTEx_brain_frontal_cortex	HLA-B	0.0008111
GTEx_brain_frontal_cortex	MICA	0.00154037
GTEx_brain_frontal_cortex	MICB	0.000416455
GTEx_brain_frontal_cortex	MCCD1	NA
GTEx_brain_frontal_cortex	DDX39B	0.0194253
GTEx_brain_frontal_cortex	ATP6V1G2-DDX39B	NA
GTEx_brain_hippocampus	HLA-A	0.00466572
GTEx_brain_hippocampus	ZNRD1	0.070526
GTEx_brain_hippocampus	PPP1R11	0.0113041
GTEx_brain_hippocampus	RNF39	0.00387955
GTEx_brain_hippocampus	TRIM31	NA
GTEx_brain_hippocampus	TRIM40	NA
GTEx_brain_hippocampus	TRIM10	NA
GTEx_brain_hippocampus	TRIM15	NA
GTEx_brain_hippocampus	TRIM26	0.012534
GTEx_brain_hippocampus	TRIM39	0.0220148
GTEx_brain_hippocampus	TRIM39-RPP21	NA
GTEx_brain_hippocampus	RPP21	0.000170309
GTEx_brain_hippocampus	HLA-E	0.0100994
GTEx_brain_hippocampus	GNL1	0.0191958
GTEx_brain_hippocampus	PRR3	0.0109104
GTEx_brain_hippocampus	ABCF1	0.010595
GTEx_brain_hippocampus	PPP1R10	0.0114519
GTEx_brain_hippocampus	MRPS18B	0.0112893
GTEx_brain_hippocampus	ATAT1	0.0198992
GTEx_brain_hippocampus	C6orf136	0.0155233
GTEx_brain_hippocampus	DHX16	0.0089487
GTEx_brain_hippocampus	PPP1R18	0.00980825
GTEx_brain_hippocampus	NRM	0.010333
GTEx_brain_hippocampus	MDC1	0.00939027
GTEx_brain_hippocampus	TUBB	0.00910369
GTEx_brain_hippocampus	FLOT1	0.00635474
GTEx_brain_hippocampus	IER3	0.0113439
GTEx_brain_hippocampus	DDR1	0.0120018
GTEx_brain_hippocampus	GTF2H4	0.010094
GTEx_brain_hippocampus	VARS2	0.000213489
GTEx_brain_hippocampus	SFTA2	0.000261306
GTEx_brain_hippocampus	DPCR1	NA
GTEx_brain_hippocampus	MUC21	NA
GTEx_brain_hippocampus	MUC22	NA
GTEx_brain_hippocampus	C6orf15	NA
GTEx_brain_hippocampus	PSORS1C1	0.00124072
GTEx_brain_hippocampus	CDSN	NA
GTEx_brain_hippocampus	PSORS1C2	0.00949819
GTEx_brain_hippocampus	CCHCR1	0.0183618
GTEx_brain_hippocampus	TCF19	0.000875602
GTEx_brain_hippocampus	POU5F1	0.00108475
GTEx_brain_hippocampus	HCG27	0.000770453
GTEx_brain_hippocampus	HLA-C	0.000522302
GTEx_brain_hippocampus	HLA-B	0.00206201
GTEx_brain_hippocampus	MICA	0.00207462
GTEx_brain_hippocampus	MICB	0.00170946
GTEx_brain_hippocampus	MCCD1	NA
GTEx_brain_hippocampus	DDX39B	0.0217775
GTEx_brain_hippocampus	ATP6V1G2-DDX39B	NA
GTEx_brain_hypothalamus	HLA-A	0.00467453
GTEx_brain_hypothalamus	ZNRD1	0.01392
GTEx_brain_hypothalamus	PPP1R11	0.0118998
GTEx_brain_hypothalamus	RNF39	0.00225654
GTEx_brain_hypothalamus	TRIM31	NA
GTEx_brain_hypothalamus	TRIM40	NA
GTEx_brain_hypothalamus	TRIM10	NA
GTEx_brain_hypothalamus	TRIM15	NA
GTEx_brain_hypothalamus	TRIM26	0.015462
GTEx_brain_hypothalamus	TRIM39	0.0734299
GTEx_brain_hypothalamus	TRIM39-RPP21	NA
GTEx_brain_hypothalamus	RPP21	0.00746242
GTEx_brain_hypothalamus	HLA-E	0.0101654
GTEx_brain_hypothalamus	GNL1	0.0165319
GTEx_brain_hypothalamus	PRR3	0.00988583
GTEx_brain_hypothalamus	ABCF1	0.0220932
GTEx_brain_hypothalamus	PPP1R10	0.0115577
GTEx_brain_hypothalamus	MRPS18B	0.0248771
GTEx_brain_hypothalamus	ATAT1	0.00863849
GTEx_brain_hypothalamus	C6orf136	0.0107258
GTEx_brain_hypothalamus	DHX16	0.0065045
GTEx_brain_hypothalamus	PPP1R18	0.0243324
GTEx_brain_hypothalamus	NRM	0.0104428
GTEx_brain_hypothalamus	MDC1	0.0456054
GTEx_brain_hypothalamus	TUBB	0.0108443
GTEx_brain_hypothalamus	FLOT1	0.0328723
GTEx_brain_hypothalamus	IER3	0.0105223
GTEx_brain_hypothalamus	DDR1	0.00588468
GTEx_brain_hypothalamus	GTF2H4	0.0187149
GTEx_brain_hypothalamus	VARS2	0.000213524
GTEx_brain_hypothalamus	SFTA2	0.000262498
GTEx_brain_hypothalamus	DPCR1	NA
GTEx_brain_hypothalamus	MUC21	NA
GTEx_brain_hypothalamus	MUC22	NA
GTEx_brain_hypothalamus	C6orf15	NA
GTEx_brain_hypothalamus	PSORS1C1	0.00990287
GTEx_brain_hypothalamus	CDSN	NA
GTEx_brain_hypothalamus	PSORS1C2	NA
GTEx_brain_hypothalamus	CCHCR1	0.0246966
GTEx_brain_hypothalamus	TCF19	0.000670501
GTEx_brain_hypothalamus	POU5F1	0.000939902
GTEx_brain_hypothalamus	HCG27	0.00283167
GTEx_brain_hypothalamus	HLA-C	0.000521478
GTEx_brain_hypothalamus	HLA-B	0.00725966
GTEx_brain_hypothalamus	MICA	0.00200971
GTEx_brain_hypothalamus	MICB	0.00480803
GTEx_brain_hypothalamus	MCCD1	NA
GTEx_brain_hypothalamus	DDX39B	0.0112727
GTEx_brain_hypothalamus	ATP6V1G2-DDX39B	NA
GTEx_brain_nucleus_accumbens	HLA-A	0.00477994
GTEx_brain_nucleus_accumbens	ZNRD1	0.00952518
GTEx_brain_nucleus_accumbens	PPP1R11	0.0183828
GTEx_brain_nucleus_accumbens	RNF39	0.00378774
GTEx_brain_nucleus_accumbens	TRIM31	NA
GTEx_brain_nucleus_accumbens	TRIM40	NA
GTEx_brain_nucleus_accumbens	TRIM10	NA
GTEx_brain_nucleus_accumbens	TRIM15	NA
GTEx_brain_nucleus_accumbens	TRIM26	0.0116385
GTEx_brain_nucleus_accumbens	TRIM39	0.0102668
GTEx_brain_nucleus_accumbens	TRIM39-RPP21	NA
GTEx_brain_nucleus_accumbens	RPP21	0.000188058
GTEx_brain_nucleus_accumbens	HLA-E	0.0126134
GTEx_brain_nucleus_accumbens	GNL1	0.0122931
GTEx_brain_nucleus_accumbens	PRR3	0.00959646
GTEx_brain_nucleus_accumbens	ABCF1	0.0173643
GTEx_brain_nucleus_accumbens	PPP1R10	0.00804428
GTEx_brain_nucleus_accumbens	MRPS18B	0.0106384
GTEx_brain_nucleus_accumbens	ATAT1	0.0125335
GTEx_brain_nucleus_accumbens	C6orf136	0.122861
GTEx_brain_nucleus_accumbens	DHX16	0.0102208
GTEx_brain_nucleus_accumbens	PPP1R18	0.0143748
GTEx_brain_nucleus_accumbens	NRM	0.00984139
GTEx_brain_nucleus_accumbens	MDC1	0.0131368
GTEx_brain_nucleus_accumbens	TUBB	0.00883013
GTEx_brain_nucleus_accumbens	FLOT1	0.67142
GTEx_brain_nucleus_accumbens	IER3	0.00804937
GTEx_brain_nucleus_accumbens	DDR1	0.0109324
GTEx_brain_nucleus_accumbens	GTF2H4	0.0142659
GTEx_brain_nucleus_accumbens	VARS2	0.000213269
GTEx_brain_nucleus_accumbens	SFTA2	0.000261193
GTEx_brain_nucleus_accumbens	DPCR1	NA
GTEx_brain_nucleus_accumbens	MUC21	NA
GTEx_brain_nucleus_accumbens	MUC22	NA
GTEx_brain_nucleus_accumbens	C6orf15	NA
GTEx_brain_nucleus_accumbens	PSORS1C1	0.00391081
GTEx_brain_nucleus_accumbens	CDSN	NA
GTEx_brain_nucleus_accumbens	PSORS1C2	0.0128298
GTEx_brain_nucleus_accumbens	CCHCR1	0.0212652
GTEx_brain_nucleus_accumbens	TCF19	0.00576942
GTEx_brain_nucleus_accumbens	POU5F1	0.000692218
GTEx_brain_nucleus_accumbens	HCG27	0.00234074
GTEx_brain_nucleus_accumbens	HLA-C	0.000521578
GTEx_brain_nucleus_accumbens	HLA-B	0.012566
GTEx_brain_nucleus_accumbens	MICA	0.00161472
GTEx_brain_nucleus_accumbens	MICB	0.267004
GTEx_brain_nucleus_accumbens	MCCD1	NA
GTEx_brain_nucleus_accumbens	DDX39B	0.0291396
GTEx_brain_nucleus_accumbens	ATP6V1G2-DDX39B	NA
GTEx_brain_putamen	HLA-A	0.00353891
GTEx_brain_putamen	ZNRD1	0.0202477
GTEx_brain_putamen	PPP1R11	0.0152995
GTEx_brain_putamen	RNF39	0.00550477
GTEx_brain_putamen	TRIM31	NA
GTEx_brain_putamen	TRIM40	NA
GTEx_brain_putamen	TRIM10	NA
GTEx_brain_putamen	TRIM15	NA
GTEx_brain_putamen	TRIM26	0.0913065
GTEx_brain_putamen	TRIM39	0.0103165
GTEx_brain_putamen	TRIM39-RPP21	NA
GTEx_brain_putamen	RPP21	0.000190358
GTEx_brain_putamen	HLA-E	0.0482365
GTEx_brain_putamen	GNL1	0.0135611
GTEx_brain_putamen	PRR3	0.00961392
GTEx_brain_putamen	ABCF1	0.0229135
GTEx_brain_putamen	PPP1R10	0.0111087
GTEx_brain_putamen	MRPS18B	0.0146999
GTEx_brain_putamen	ATAT1	0.01177
GTEx_brain_putamen	C6orf136	0.0135354
GTEx_brain_putamen	DHX16	0.00218508
GTEx_brain_putamen	PPP1R18	0.0161963
GTEx_brain_putamen	NRM	0.0111781
GTEx_brain_putamen	MDC1	0.00999746
GTEx_brain_putamen	TUBB	0.0108472
GTEx_brain_putamen	FLOT1	0.240482
GTEx_brain_putamen	IER3	0.00542952
GTEx_brain_putamen	DDR1	0.0159476
GTEx_brain_putamen	GTF2H4	0.00878763
GTEx_brain_putamen	VARS2	0.000209081
GTEx_brain_putamen	SFTA2	0.000262804
GTEx_brain_putamen	DPCR1	NA
GTEx_brain_putamen	MUC21	NA
GTEx_brain_putamen	MUC22	NA
GTEx_brain_putamen	C6orf15	NA
GTEx_brain_putamen	PSORS1C1	0.00470007
GTEx_brain_putamen	CDSN	NA
GTEx_brain_putamen	PSORS1C2	0.0124807
GTEx_brain_putamen	CCHCR1	0.0226111
GTEx_brain_putamen	TCF19	0.00150981
GTEx_brain_putamen	POU5F1	0.000859592
GTEx_brain_putamen	HCG27	0.00132479
GTEx_brain_putamen	HLA-C	0.000521522
GTEx_brain_putamen	HLA-B	0.0410759
GTEx_brain_putamen	MICA	0.00138568
GTEx_brain_putamen	MICB	0.0585147
GTEx_brain_putamen	MCCD1	NA
GTEx_brain_putamen	DDX39B	0.0095458
GTEx_brain_putamen	ATP6V1G2-DDX39B	NA
GTEx_brain_spinal_cord	HLA-A	0.00375962
GTEx_brain_spinal_cord	ZNRD1	0.118464
GTEx_brain_spinal_cord	PPP1R11	0.0121394
GTEx_brain_spinal_cord	RNF39	0.00271334
GTEx_brain_spinal_cord	TRIM31	NA
GTEx_brain_spinal_cord	TRIM40	NA
GTEx_brain_spinal_cord	TRIM10	NA
GTEx_brain_spinal_cord	TRIM15	NA
GTEx_brain_spinal_cord	TRIM26	0.0114344
GTEx_brain_spinal_cord	TRIM39	0.0106887
GTEx_brain_spinal_cord	TRIM39-RPP21	NA
GTEx_brain_spinal_cord	RPP21	0.00668058
GTEx_brain_spinal_cord	HLA-E	0.00549036
GTEx_brain_spinal_cord	GNL1	0.0196462
GTEx_brain_spinal_cord	PRR3	0.0128388
GTEx_brain_spinal_cord	ABCF1	0.00952173
GTEx_brain_spinal_cord	PPP1R10	0.00968301
GTEx_brain_spinal_cord	MRPS18B	0.00691689
GTEx_brain_spinal_cord	ATAT1	0.0184683
GTEx_brain_spinal_cord	C6orf136	0.00847391
GTEx_brain_spinal_cord	DHX16	0.049785
GTEx_brain_spinal_cord	PPP1R18	0.289839
GTEx_brain_spinal_cord	NRM	0.00027876
GTEx_brain_spinal_cord	MDC1	0.00194934
GTEx_brain_spinal_cord	TUBB	0.00969629
GTEx_brain_spinal_cord	FLOT1	0.0121288
GTEx_brain_spinal_cord	IER3	0.00301664
GTEx_brain_spinal_cord	DDR1	0.0183596
GTEx_brain_spinal_cord	GTF2H4	0.00993705
GTEx_brain_spinal_cord	VARS2	0.000212635
GTEx_brain_spinal_cord	SFTA2	0.000266009
GTEx_brain_spinal_cord	DPCR1	NA
GTEx_brain_spinal_cord	MUC21	NA
GTEx_brain_spinal_cord	MUC22	NA
GTEx_brain_spinal_cord	C6orf15	NA
GTEx_brain_spinal_cord	PSORS1C1	0.000757711
GTEx_brain_spinal_cord	CDSN	NA
GTEx_brain_spinal_cord	PSORS1C2	0.0115049
GTEx_brain_spinal_cord	CCHCR1	0.0193688
GTEx_brain_spinal_cord	TCF19	0.000803774
GTEx_brain_spinal_cord	POU5F1	0.000499122
GTEx_brain_spinal_cord	HCG27	0.00464105
GTEx_brain_spinal_cord	HLA-C	0.000523696
GTEx_brain_spinal_cord	HLA-B	0.000418099
GTEx_brain_spinal_cord	MICA	0.00133411
GTEx_brain_spinal_cord	MICB	0.0636441
GTEx_brain_spinal_cord	MCCD1	NA
GTEx_brain_spinal_cord	DDX39B	0.0136671
GTEx_brain_spinal_cord	ATP6V1G2-DDX39B	NA
GTEx_brain_substantia_nigra	HLA-A	0.00352351
GTEx_brain_substantia_nigra	ZNRD1	0.00500456
GTEx_brain_substantia_nigra	PPP1R11	0.0123769
GTEx_brain_substantia_nigra	RNF39	0.00581361
GTEx_brain_substantia_nigra	TRIM31	NA
GTEx_brain_substantia_nigra	TRIM40	NA
GTEx_brain_substantia_nigra	TRIM10	NA
GTEx_brain_substantia_nigra	TRIM15	NA
GTEx_brain_substantia_nigra	TRIM26	0.0315882
GTEx_brain_substantia_nigra	TRIM39	0.0224636
GTEx_brain_substantia_nigra	TRIM39-RPP21	NA
GTEx_brain_substantia_nigra	RPP21	0.00279575
GTEx_brain_substantia_nigra	HLA-E	0.00642314
GTEx_brain_substantia_nigra	GNL1	0.0152382
GTEx_brain_substantia_nigra	PRR3	0.00935413
GTEx_brain_substantia_nigra	ABCF1	0.00548632
GTEx_brain_substantia_nigra	PPP1R10	0.058222
GTEx_brain_substantia_nigra	MRPS18B	0.0104946
GTEx_brain_substantia_nigra	ATAT1	0.0331752
GTEx_brain_substantia_nigra	C6orf136	0.0317861
GTEx_brain_substantia_nigra	DHX16	0.023264
GTEx_brain_substantia_nigra	PPP1R18	0.00984394
GTEx_brain_substantia_nigra	NRM	0.0244247
GTEx_brain_substantia_nigra	MDC1	0.0632115
GTEx_brain_substantia_nigra	TUBB	0.011239
GTEx_brain_substantia_nigra	FLOT1	0.0743513
GTEx_brain_substantia_nigra	IER3	0.0222142
GTEx_brain_substantia_nigra	DDR1	0.0148018
GTEx_brain_substantia_nigra	GTF2H4	0.00955761
GTEx_brain_substantia_nigra	VARS2	0.000212115
GTEx_brain_substantia_nigra	SFTA2	0.0161243
GTEx_brain_substantia_nigra	DPCR1	NA
GTEx_brain_substantia_nigra	MUC21	NA
GTEx_brain_substantia_nigra	MUC22	NA
GTEx_brain_substantia_nigra	C6orf15	NA
GTEx_brain_substantia_nigra	PSORS1C1	0.00755062
GTEx_brain_substantia_nigra	CDSN	NA
GTEx_brain_substantia_nigra	PSORS1C2	0.011427
GTEx_brain_substantia_nigra	CCHCR1	0.0403939
GTEx_brain_substantia_nigra	TCF19	0.00953196
GTEx_brain_substantia_nigra	POU5F1	0.00113117
GTEx_brain_substantia_nigra	HCG27	0.0019536
GTEx_brain_substantia_nigra	HLA-C	0.000521556
GTEx_brain_substantia_nigra	HLA-B	0.0149826
GTEx_brain_substantia_nigra	MICA	0.00206777
GTEx_brain_substantia_nigra	MICB	0.0266122
GTEx_brain_substantia_nigra	MCCD1	NA
GTEx_brain_substantia_nigra	DDX39B	0.0799613
GTEx_brain_substantia_nigra	ATP6V1G2-DDX39B	NA
GTEx_breast	HLA-A	0.00563795
GTEx_breast	ZNRD1	0.0069875
GTEx_breast	PPP1R11	0.0114844
GTEx_breast	RNF39	0.0113507
GTEx_breast	TRIM31	0.00889756
GTEx_breast	TRIM40	NA
GTEx_breast	TRIM10	NA
GTEx_breast	TRIM15	NA
GTEx_breast	TRIM26	0.0120621
GTEx_breast	TRIM39	0.0120201
GTEx_breast	TRIM39-RPP21	NA
GTEx_breast	RPP21	0.00452309
GTEx_breast	HLA-E	0.00552462
GTEx_breast	GNL1	0.0236981
GTEx_breast	PRR3	0.00939253
GTEx_breast	ABCF1	0.0119181
GTEx_breast	PPP1R10	0.0101456
GTEx_breast	MRPS18B	0.00451222
GTEx_breast	ATAT1	0.0157075
GTEx_breast	C6orf136	0.0107122
GTEx_breast	DHX16	0.000157867
GTEx_breast	PPP1R18	0.0298775
GTEx_breast	NRM	0.00814075
GTEx_breast	MDC1	0.0128923
GTEx_breast	TUBB	0.0116298
GTEx_breast	FLOT1	0.796709
GTEx_breast	IER3	0.0235852
GTEx_breast	DDR1	0.0163671
GTEx_breast	GTF2H4	0.0128742
GTEx_breast	VARS2	0.000220931
GTEx_breast	SFTA2	0.000294677
GTEx_breast	DPCR1	NA
GTEx_breast	MUC21	0.0112782
GTEx_breast	MUC22	NA
GTEx_breast	C6orf15	0.00572447
GTEx_breast	PSORS1C1	0.000320608
GTEx_breast	CDSN	NA
GTEx_breast	PSORS1C2	0.000349101
GTEx_breast	CCHCR1	0.000527429
GTEx_breast	TCF19	0.0120651
GTEx_breast	POU5F1	0.0019704
GTEx_breast	HCG27	0.000540286
GTEx_breast	HLA-C	0.000519826
GTEx_breast	HLA-B	0.000838281
GTEx_breast	MICA	0.00169116
GTEx_breast	MICB	0.000343284
GTEx_breast	MCCD1	0.0112167
GTEx_breast	DDX39B	0.00926263
GTEx_breast	ATP6V1G2-DDX39B	NA
GTEx_colon_sigmoid	HLA-A	0.0072176
GTEx_colon_sigmoid	ZNRD1	0.0109331
GTEx_colon_sigmoid	PPP1R11	0.138376
GTEx_colon_sigmoid	RNF39	0.0307085
GTEx_colon_sigmoid	TRIM31	0.0897556
GTEx_colon_sigmoid	TRIM40	0.0114193
GTEx_colon_sigmoid	TRIM10	0.0278671
GTEx_colon_sigmoid	TRIM15	0.0434263
GTEx_colon_sigmoid	TRIM26	0.0117816
GTEx_colon_sigmoid	TRIM39	0.012464
GTEx_colon_sigmoid	TRIM39-RPP21	NA
GTEx_colon_sigmoid	RPP21	0.000188399
GTEx_colon_sigmoid	HLA-E	0.172327
GTEx_colon_sigmoid	GNL1	0.348934
GTEx_colon_sigmoid	PRR3	0.0112285
GTEx_colon_sigmoid	ABCF1	0.00986876
GTEx_colon_sigmoid	PPP1R10	0.00830103
GTEx_colon_sigmoid	MRPS18B	0.0191209
GTEx_colon_sigmoid	ATAT1	0.01819
GTEx_colon_sigmoid	C6orf136	0.034662
GTEx_colon_sigmoid	DHX16	0.00997184
GTEx_colon_sigmoid	PPP1R18	0.0168322
GTEx_colon_sigmoid	NRM	0.187283
GTEx_colon_sigmoid	MDC1	0.00902549
GTEx_colon_sigmoid	TUBB	0.0133872
GTEx_colon_sigmoid	FLOT1	0.985859
GTEx_colon_sigmoid	IER3	0.0102249
GTEx_colon_sigmoid	DDR1	0.341828
GTEx_colon_sigmoid	GTF2H4	0.33095
GTEx_colon_sigmoid	VARS2	0.000214281
GTEx_colon_sigmoid	SFTA2	0.00575558
GTEx_colon_sigmoid	DPCR1	NA
GTEx_colon_sigmoid	MUC21	NA
GTEx_colon_sigmoid	MUC22	NA
GTEx_colon_sigmoid	C6orf15	NA
GTEx_colon_sigmoid	PSORS1C1	0.000320608
GTEx_colon_sigmoid	CDSN	NA
GTEx_colon_sigmoid	PSORS1C2	0.000370769
GTEx_colon_sigmoid	CCHCR1	0.00946391
GTEx_colon_sigmoid	TCF19	0.0129821
GTEx_colon_sigmoid	POU5F1	0.00083551
GTEx_colon_sigmoid	HCG27	0.000516855
GTEx_colon_sigmoid	HLA-C	0.000520226
GTEx_colon_sigmoid	HLA-B	0.000423047
GTEx_colon_sigmoid	MICA	0.00120347
GTEx_colon_sigmoid	MICB	0.000332308
GTEx_colon_sigmoid	MCCD1	NA
GTEx_colon_sigmoid	DDX39B	0.0169425
GTEx_colon_sigmoid	ATP6V1G2-DDX39B	NA
GTEx_colon_transverse	HLA-A	0.00731967
GTEx_colon_transverse	ZNRD1	0.00197486
GTEx_colon_transverse	PPP1R11	0.0115005
GTEx_colon_transverse	RNF39	0.00672992
GTEx_colon_transverse	TRIM31	0.038038
GTEx_colon_transverse	TRIM40	0.00075488
GTEx_colon_transverse	TRIM10	0.0596369
GTEx_colon_transverse	TRIM15	0.013191
GTEx_colon_transverse	TRIM26	0.0269044
GTEx_colon_transverse	TRIM39	0.00877283
GTEx_colon_transverse	TRIM39-RPP21	NA
GTEx_colon_transverse	RPP21	0.00114192
GTEx_colon_transverse	HLA-E	0.0289075
GTEx_colon_transverse	GNL1	0.00714727
GTEx_colon_transverse	PRR3	0.00972704
GTEx_colon_transverse	ABCF1	0.00160728
GTEx_colon_transverse	PPP1R10	0.0156318
GTEx_colon_transverse	MRPS18B	0.0352495
GTEx_colon_transverse	ATAT1	0.012105
GTEx_colon_transverse	C6orf136	0.0112766
GTEx_colon_transverse	DHX16	0.00892742
GTEx_colon_transverse	PPP1R18	0.164216
GTEx_colon_transverse	NRM	0.0085853
GTEx_colon_transverse	MDC1	0.184088
GTEx_colon_transverse	TUBB	0.00908261
GTEx_colon_transverse	FLOT1	0.981189
GTEx_colon_transverse	IER3	0.00968488
GTEx_colon_transverse	DDR1	0.112918
GTEx_colon_transverse	GTF2H4	0.0133151
GTEx_colon_transverse	VARS2	0.000212464
GTEx_colon_transverse	SFTA2	0.0149278
GTEx_colon_transverse	DPCR1	NA
GTEx_colon_transverse	MUC21	0.0111278
GTEx_colon_transverse	MUC22	NA
GTEx_colon_transverse	C6orf15	NA
GTEx_colon_transverse	PSORS1C1	0.000320608
GTEx_colon_transverse	CDSN	NA
GTEx_colon_transverse	PSORS1C2	0.00034893
GTEx_colon_transverse	CCHCR1	0.000530067
GTEx_colon_transverse	TCF19	0.0136091
GTEx_colon_transverse	POU5F1	0.000679609
GTEx_colon_transverse	HCG27	0.000509696
GTEx_colon_transverse	HLA-C	0.000521367
GTEx_colon_transverse	HLA-B	0.00282588
GTEx_colon_transverse	MICA	0.00109373
GTEx_colon_transverse	MICB	0.000377276
GTEx_colon_transverse	MCCD1	NA
GTEx_colon_transverse	DDX39B	0.0107625
GTEx_colon_transverse	ATP6V1G2-DDX39B	NA
GTEx_esophagus_gej	HLA-A	0.00513691
GTEx_esophagus_gej	ZNRD1	0.0092373
GTEx_esophagus_gej	PPP1R11	0.0137268
GTEx_esophagus_gej	RNF39	0.0572496
GTEx_esophagus_gej	TRIM31	NA
GTEx_esophagus_gej	TRIM40	NA
GTEx_esophagus_gej	TRIM10	0.0131459
GTEx_esophagus_gej	TRIM15	NA
GTEx_esophagus_gej	TRIM26	0.0182952
GTEx_esophagus_gej	TRIM39	0.0100362
GTEx_esophagus_gej	TRIM39-RPP21	NA
GTEx_esophagus_gej	RPP21	0.000249238
GTEx_esophagus_gej	HLA-E	0.00159821
GTEx_esophagus_gej	GNL1	0.355632
GTEx_esophagus_gej	PRR3	0.00788553
GTEx_esophagus_gej	ABCF1	0.00288419
GTEx_esophagus_gej	PPP1R10	0.00879705
GTEx_esophagus_gej	MRPS18B	0.00983251
GTEx_esophagus_gej	ATAT1	0.0205995
GTEx_esophagus_gej	C6orf136	0.00859853
GTEx_esophagus_gej	DHX16	0.0122125
GTEx_esophagus_gej	PPP1R18	0.299162
GTEx_esophagus_gej	NRM	0.0160046
GTEx_esophagus_gej	MDC1	0.00997443
GTEx_esophagus_gej	TUBB	0.011143
GTEx_esophagus_gej	FLOT1	0.489923
GTEx_esophagus_gej	IER3	0.0110253
GTEx_esophagus_gej	DDR1	0.0566295
GTEx_esophagus_gej	GTF2H4	0.0592252
GTEx_esophagus_gej	VARS2	0.000211225
GTEx_esophagus_gej	SFTA2	0.00502336
GTEx_esophagus_gej	DPCR1	0.00891541
GTEx_esophagus_gej	MUC21	0.017992
GTEx_esophagus_gej	MUC22	NA
GTEx_esophagus_gej	C6orf15	NA
GTEx_esophagus_gej	PSORS1C1	0.000320608
GTEx_esophagus_gej	CDSN	NA
GTEx_esophagus_gej	PSORS1C2	0.000348939
GTEx_esophagus_gej	CCHCR1	0.000543486
GTEx_esophagus_gej	TCF19	0.00168484
GTEx_esophagus_gej	POU5F1	0.00251029
GTEx_esophagus_gej	HCG27	0.000960046
GTEx_esophagus_gej	HLA-C	0.000519695
GTEx_esophagus_gej	HLA-B	0.000357825
GTEx_esophagus_gej	MICA	0.00109704
GTEx_esophagus_gej	MICB	0.000387617
GTEx_esophagus_gej	MCCD1	NA
GTEx_esophagus_gej	DDX39B	0.00680101
GTEx_esophagus_gej	ATP6V1G2-DDX39B	NA
GTEx_esophagus_mucosa	HLA-A	0.0026297
GTEx_esophagus_mucosa	ZNRD1	0.00222034
GTEx_esophagus_mucosa	PPP1R11	0.0122167
GTEx_esophagus_mucosa	RNF39	0.00104135
GTEx_esophagus_mucosa	TRIM31	NA
GTEx_esophagus_mucosa	TRIM40	NA
GTEx_esophagus_mucosa	TRIM10	NA
GTEx_esophagus_mucosa	TRIM15	NA
GTEx_esophagus_mucosa	TRIM26	0.00443782
GTEx_esophagus_mucosa	TRIM39	0.0313498
GTEx_esophagus_mucosa	TRIM39-RPP21	NA
GTEx_esophagus_mucosa	RPP21	0.000183476
GTEx_esophagus_mucosa	HLA-E	0.0137557
GTEx_esophagus_mucosa	GNL1	0.0392903
GTEx_esophagus_mucosa	PRR3	0.00909593
GTEx_esophagus_mucosa	ABCF1	0.00238627
GTEx_esophagus_mucosa	PPP1R10	0.0395911
GTEx_esophagus_mucosa	MRPS18B	0.0106733
GTEx_esophagus_mucosa	ATAT1	0.00702625
GTEx_esophagus_mucosa	C6orf136	0.030677
GTEx_esophagus_mucosa	DHX16	0.000139849
GTEx_esophagus_mucosa	PPP1R18	0.0113403
GTEx_esophagus_mucosa	NRM	0.00831951
GTEx_esophagus_mucosa	MDC1	0.0105052
GTEx_esophagus_mucosa	TUBB	0.0101767
GTEx_esophagus_mucosa	FLOT1	0.948589
GTEx_esophagus_mucosa	IER3	0.807144
GTEx_esophagus_mucosa	DDR1	0.0173989
GTEx_esophagus_mucosa	GTF2H4	0.0183819
GTEx_esophagus_mucosa	VARS2	0.000215414
GTEx_esophagus_mucosa	SFTA2	0.0041129
GTEx_esophagus_mucosa	DPCR1	0.00704318
GTEx_esophagus_mucosa	MUC21	0.0122211
GTEx_esophagus_mucosa	MUC22	0.000268092
GTEx_esophagus_mucosa	C6orf15	NA
GTEx_esophagus_mucosa	PSORS1C1	0.000320608
GTEx_esophagus_mucosa	CDSN	NA
GTEx_esophagus_mucosa	PSORS1C2	0.000751496
GTEx_esophagus_mucosa	CCHCR1	0.00197882
GTEx_esophagus_mucosa	TCF19	0.000619253
GTEx_esophagus_mucosa	POU5F1	0.000485199
GTEx_esophagus_mucosa	HCG27	0.000977541
GTEx_esophagus_mucosa	HLA-C	0.000519558
GTEx_esophagus_mucosa	HLA-B	0.000702365
GTEx_esophagus_mucosa	MICA	0.00108358
GTEx_esophagus_mucosa	MICB	0.000387643
GTEx_esophagus_mucosa	MCCD1	NA
GTEx_esophagus_mucosa	DDX39B	0.0240297
GTEx_esophagus_mucosa	ATP6V1G2-DDX39B	NA
GTEx_esophagus_muscularis	HLA-A	0.0054321
GTEx_esophagus_muscularis	ZNRD1	0.0023755
GTEx_esophagus_muscularis	PPP1R11	0.0131536
GTEx_esophagus_muscularis	RNF39	0.0147435
GTEx_esophagus_muscularis	TRIM31	NA
GTEx_esophagus_muscularis	TRIM40	NA
GTEx_esophagus_muscularis	TRIM10	0.0158382
GTEx_esophagus_muscularis	TRIM15	NA
GTEx_esophagus_muscularis	TRIM26	0.0135926
GTEx_esophagus_muscularis	TRIM39	0.0120641
GTEx_esophagus_muscularis	TRIM39-RPP21	NA
GTEx_esophagus_muscularis	RPP21	0.000173809
GTEx_esophagus_muscularis	HLA-E	0.00370214
GTEx_esophagus_muscularis	GNL1	0.00975187
GTEx_esophagus_muscularis	PRR3	0.0156964
GTEx_esophagus_muscularis	ABCF1	0.000144813
GTEx_esophagus_muscularis	PPP1R10	0.0160034
GTEx_esophagus_muscularis	MRPS18B	0.0102696
GTEx_esophagus_muscularis	ATAT1	0.0445628
GTEx_esophagus_muscularis	C6orf136	0.00931337
GTEx_esophagus_muscularis	DHX16	0.000578773
GTEx_esophagus_muscularis	PPP1R18	0.98509
GTEx_esophagus_muscularis	NRM	0.1804
GTEx_esophagus_muscularis	MDC1	0.0165017
GTEx_esophagus_muscularis	TUBB	0.0156258
GTEx_esophagus_muscularis	FLOT1	0.428079
GTEx_esophagus_muscularis	IER3	0.0123709
GTEx_esophagus_muscularis	DDR1	0.704655
GTEx_esophagus_muscularis	GTF2H4	0.0109654
GTEx_esophagus_muscularis	VARS2	0.000218424
GTEx_esophagus_muscularis	SFTA2	0.012407
GTEx_esophagus_muscularis	DPCR1	NA
GTEx_esophagus_muscularis	MUC21	0.0123728
GTEx_esophagus_muscularis	MUC22	NA
GTEx_esophagus_muscularis	C6orf15	NA
GTEx_esophagus_muscularis	PSORS1C1	0.000320608
GTEx_esophagus_muscularis	CDSN	NA
GTEx_esophagus_muscularis	PSORS1C2	0.000348948
GTEx_esophagus_muscularis	CCHCR1	0.0005263
GTEx_esophagus_muscularis	TCF19	0.00222943
GTEx_esophagus_muscularis	POU5F1	0.00197885
GTEx_esophagus_muscularis	HCG27	0.000827248
GTEx_esophagus_muscularis	HLA-C	0.000522093
GTEx_esophagus_muscularis	HLA-B	0.000357882
GTEx_esophagus_muscularis	MICA	0.00106931
GTEx_esophagus_muscularis	MICB	0.000388703
GTEx_esophagus_muscularis	MCCD1	NA
GTEx_esophagus_muscularis	DDX39B	0.0100332
GTEx_esophagus_muscularis	ATP6V1G2-DDX39B	NA
GTEx_fibroblast	HLA-A	0.00291839
GTEx_fibroblast	ZNRD1	0.00231671
GTEx_fibroblast	PPP1R11	0.00676437
GTEx_fibroblast	RNF39	0.00644642
GTEx_fibroblast	TRIM31	NA
GTEx_fibroblast	TRIM40	NA
GTEx_fibroblast	TRIM10	NA
GTEx_fibroblast	TRIM15	NA
GTEx_fibroblast	TRIM26	0.0206636
GTEx_fibroblast	TRIM39	0.0109386
GTEx_fibroblast	TRIM39-RPP21	NA
GTEx_fibroblast	RPP21	0.000830107
GTEx_fibroblast	HLA-E	0.0223405
GTEx_fibroblast	GNL1	0.0104775
GTEx_fibroblast	PRR3	0.705304
GTEx_fibroblast	ABCF1	0.00015351
GTEx_fibroblast	PPP1R10	0.0187296
GTEx_fibroblast	MRPS18B	0.00919161
GTEx_fibroblast	ATAT1	0.0120699
GTEx_fibroblast	C6orf136	0.119361
GTEx_fibroblast	DHX16	0.0219103
GTEx_fibroblast	PPP1R18	0.0180185
GTEx_fibroblast	NRM	0.00758693
GTEx_fibroblast	MDC1	0.00685753
GTEx_fibroblast	TUBB	0.042628
GTEx_fibroblast	FLOT1	0.00848375
GTEx_fibroblast	IER3	0.00121216
GTEx_fibroblast	DDR1	0.00443544
GTEx_fibroblast	GTF2H4	0.0870539
GTEx_fibroblast	VARS2	0.00149333
GTEx_fibroblast	SFTA2	NA
GTEx_fibroblast	DPCR1	NA
GTEx_fibroblast	MUC21	NA
GTEx_fibroblast	MUC22	NA
GTEx_fibroblast	C6orf15	0.00326353
GTEx_fibroblast	PSORS1C1	0.000320608
GTEx_fibroblast	CDSN	NA
GTEx_fibroblast	PSORS1C2	0.000348931
GTEx_fibroblast	CCHCR1	0.000734223
GTEx_fibroblast	TCF19	0.251969
GTEx_fibroblast	POU5F1	0.000694278
GTEx_fibroblast	HCG27	0.000482804
GTEx_fibroblast	HLA-C	0.000519351
GTEx_fibroblast	HLA-B	0.000701635
GTEx_fibroblast	MICA	0.00109606
GTEx_fibroblast	MICB	0.00023134
GTEx_fibroblast	MCCD1	NA
GTEx_fibroblast	DDX39B	0.00859369
GTEx_fibroblast	ATP6V1G2-DDX39B	NA
GTEx_heart_atrial_appendage	HLA-A	0.00520939
GTEx_heart_atrial_appendage	ZNRD1	0.0180334
GTEx_heart_atrial_appendage	PPP1R11	0.0143914
GTEx_heart_atrial_appendage	RNF39	0.0124175
GTEx_heart_atrial_appendage	TRIM31	NA
GTEx_heart_atrial_appendage	TRIM40	NA
GTEx_heart_atrial_appendage	TRIM10	NA
GTEx_heart_atrial_appendage	TRIM15	NA
GTEx_heart_atrial_appendage	TRIM26	0.0392855
GTEx_heart_atrial_appendage	TRIM39	0.0140275
GTEx_heart_atrial_appendage	TRIM39-RPP21	NA
GTEx_heart_atrial_appendage	RPP21	0.000191588
GTEx_heart_atrial_appendage	HLA-E	0.00171524
GTEx_heart_atrial_appendage	GNL1	0.0121506
GTEx_heart_atrial_appendage	PRR3	0.0102332
GTEx_heart_atrial_appendage	ABCF1	0.0258054
GTEx_heart_atrial_appendage	PPP1R10	0.0121772
GTEx_heart_atrial_appendage	MRPS18B	0.0578072
GTEx_heart_atrial_appendage	ATAT1	0.0182456
GTEx_heart_atrial_appendage	C6orf136	0.0107253
GTEx_heart_atrial_appendage	DHX16	0.279456
GTEx_heart_atrial_appendage	PPP1R18	0.163456
GTEx_heart_atrial_appendage	NRM	0.0172909
GTEx_heart_atrial_appendage	MDC1	0.0109098
GTEx_heart_atrial_appendage	TUBB	0.0124584
GTEx_heart_atrial_appendage	FLOT1	0.00581997
GTEx_heart_atrial_appendage	IER3	0.0143954
GTEx_heart_atrial_appendage	DDR1	0.0119543
GTEx_heart_atrial_appendage	GTF2H4	0.0103616
GTEx_heart_atrial_appendage	VARS2	0.000213406
GTEx_heart_atrial_appendage	SFTA2	0.000655002
GTEx_heart_atrial_appendage	DPCR1	NA
GTEx_heart_atrial_appendage	MUC21	NA
GTEx_heart_atrial_appendage	MUC22	NA
GTEx_heart_atrial_appendage	C6orf15	NA
GTEx_heart_atrial_appendage	PSORS1C1	0.000320643
GTEx_heart_atrial_appendage	CDSN	NA
GTEx_heart_atrial_appendage	PSORS1C2	0.000367118
GTEx_heart_atrial_appendage	CCHCR1	0.000529425
GTEx_heart_atrial_appendage	TCF19	0.010722
GTEx_heart_atrial_appendage	POU5F1	0.00174122
GTEx_heart_atrial_appendage	HCG27	0.00115034
GTEx_heart_atrial_appendage	HLA-C	0.000521452
GTEx_heart_atrial_appendage	HLA-B	0.000383549
GTEx_heart_atrial_appendage	MICA	0.00109307
GTEx_heart_atrial_appendage	MICB	0.000387557
GTEx_heart_atrial_appendage	MCCD1	NA
GTEx_heart_atrial_appendage	DDX39B	0.0087063
GTEx_heart_atrial_appendage	ATP6V1G2-DDX39B	NA
GTEx_heart_left_ventricle	HLA-A	0.00338955
GTEx_heart_left_ventricle	ZNRD1	0.0045855
GTEx_heart_left_ventricle	PPP1R11	0.0197204
GTEx_heart_left_ventricle	RNF39	0.012685
GTEx_heart_left_ventricle	TRIM31	NA
GTEx_heart_left_ventricle	TRIM40	NA
GTEx_heart_left_ventricle	TRIM10	NA
GTEx_heart_left_ventricle	TRIM15	NA
GTEx_heart_left_ventricle	TRIM26	0.0204003
GTEx_heart_left_ventricle	TRIM39	0.0107539
GTEx_heart_left_ventricle	TRIM39-RPP21	NA
GTEx_heart_left_ventricle	RPP21	0.00157534
GTEx_heart_left_ventricle	HLA-E	0.00873007
GTEx_heart_left_ventricle	GNL1	0.0156198
GTEx_heart_left_ventricle	PRR3	0.0205923
GTEx_heart_left_ventricle	ABCF1	0.00958903
GTEx_heart_left_ventricle	PPP1R10	0.00460598
GTEx_heart_left_ventricle	MRPS18B	0.0965179
GTEx_heart_left_ventricle	ATAT1	0.0164197
GTEx_heart_left_ventricle	C6orf136	0.012513
GTEx_heart_left_ventricle	DHX16	0.0094964
GTEx_heart_left_ventricle	PPP1R18	0.0901239
GTEx_heart_left_ventricle	NRM	0.0538147
GTEx_heart_left_ventricle	MDC1	0.0109915
GTEx_heart_left_ventricle	TUBB	0.0311383
GTEx_heart_left_ventricle	FLOT1	0.0100655
GTEx_heart_left_ventricle	IER3	0.017154
GTEx_heart_left_ventricle	DDR1	0.00742978
GTEx_heart_left_ventricle	GTF2H4	0.0270573
GTEx_heart_left_ventricle	VARS2	0.000407692
GTEx_heart_left_ventricle	SFTA2	0.000371872
GTEx_heart_left_ventricle	DPCR1	NA
GTEx_heart_left_ventricle	MUC21	NA
GTEx_heart_left_ventricle	MUC22	NA
GTEx_heart_left_ventricle	C6orf15	NA
GTEx_heart_left_ventricle	PSORS1C1	0.000320715
GTEx_heart_left_ventricle	CDSN	NA
GTEx_heart_left_ventricle	PSORS1C2	0.000792699
GTEx_heart_left_ventricle	CCHCR1	0.000424763
GTEx_heart_left_ventricle	TCF19	0.000985741
GTEx_heart_left_ventricle	POU5F1	0.000647332
GTEx_heart_left_ventricle	HCG27	0.000863126
GTEx_heart_left_ventricle	HLA-C	0.000520031
GTEx_heart_left_ventricle	HLA-B	0.0008176
GTEx_heart_left_ventricle	MICA	0.00108332
GTEx_heart_left_ventricle	MICB	0.0027162
GTEx_heart_left_ventricle	MCCD1	NA
GTEx_heart_left_ventricle	DDX39B	0.00962208
GTEx_heart_left_ventricle	ATP6V1G2-DDX39B	NA
GTEx_kidney_cortex	HLA-A	0.00360166
GTEx_kidney_cortex	ZNRD1	0.0278186
GTEx_kidney_cortex	PPP1R11	0.0286671
GTEx_kidney_cortex	RNF39	0.0123055
GTEx_kidney_cortex	TRIM31	NA
GTEx_kidney_cortex	TRIM40	0.19418
GTEx_kidney_cortex	TRIM10	0.0278057
GTEx_kidney_cortex	TRIM15	0.0258841
GTEx_kidney_cortex	TRIM26	0.0120779
GTEx_kidney_cortex	TRIM39	0.0220376
GTEx_kidney_cortex	TRIM39-RPP21	NA
GTEx_kidney_cortex	RPP21	0.0121264
GTEx_kidney_cortex	HLA-E	0.00945911
GTEx_kidney_cortex	GNL1	0.0125777
GTEx_kidney_cortex	PRR3	0.0101947
GTEx_kidney_cortex	ABCF1	0.0245008
GTEx_kidney_cortex	PPP1R10	0.00958011
GTEx_kidney_cortex	MRPS18B	0.0117395
GTEx_kidney_cortex	ATAT1	0.00501118
GTEx_kidney_cortex	C6orf136	0.0124579
GTEx_kidney_cortex	DHX16	0.01568
GTEx_kidney_cortex	PPP1R18	0.0177876
GTEx_kidney_cortex	NRM	0.0240854
GTEx_kidney_cortex	MDC1	0.00986173
GTEx_kidney_cortex	TUBB	0.0101655
GTEx_kidney_cortex	FLOT1	0.42431
GTEx_kidney_cortex	IER3	0.0141744
GTEx_kidney_cortex	DDR1	0.0126802
GTEx_kidney_cortex	GTF2H4	0.0469272
GTEx_kidney_cortex	VARS2	0.000387813
GTEx_kidney_cortex	SFTA2	0.013138
GTEx_kidney_cortex	DPCR1	NA
GTEx_kidney_cortex	MUC21	NA
GTEx_kidney_cortex	MUC22	NA
GTEx_kidney_cortex	C6orf15	NA
GTEx_kidney_cortex	PSORS1C1	0.00183625
GTEx_kidney_cortex	CDSN	NA
GTEx_kidney_cortex	PSORS1C2	0.015622
GTEx_kidney_cortex	CCHCR1	0.0137378
GTEx_kidney_cortex	TCF19	0.0506594
GTEx_kidney_cortex	POU5F1	0.0302108
GTEx_kidney_cortex	HCG27	0.0050503
GTEx_kidney_cortex	HLA-C	0.000526261
GTEx_kidney_cortex	HLA-B	0.0125381
GTEx_kidney_cortex	MICA	0.00204674
GTEx_kidney_cortex	MICB	0.0109933
GTEx_kidney_cortex	MCCD1	0.0274436
GTEx_kidney_cortex	DDX39B	0.0103941
GTEx_kidney_cortex	ATP6V1G2-DDX39B	NA
GTEx_LCL	HLA-A	0.00469589
GTEx_LCL	ZNRD1	0.00287436
GTEx_LCL	PPP1R11	0.01127
GTEx_LCL	RNF39	0.00934
GTEx_LCL	TRIM31	0.0276414
GTEx_LCL	TRIM40	NA
GTEx_LCL	TRIM10	NA
GTEx_LCL	TRIM15	NA
GTEx_LCL	TRIM26	0.019303
GTEx_LCL	TRIM39	0.0146671
GTEx_LCL	TRIM39-RPP21	NA
GTEx_LCL	RPP21	0.020139
GTEx_LCL	HLA-E	0.0112617
GTEx_LCL	GNL1	0.008162
GTEx_LCL	PRR3	0.0184181
GTEx_LCL	ABCF1	0.0154384
GTEx_LCL	PPP1R10	0.0350897
GTEx_LCL	MRPS18B	0.00877034
GTEx_LCL	ATAT1	0.0144177
GTEx_LCL	C6orf136	0.014078
GTEx_LCL	DHX16	0.0175696
GTEx_LCL	PPP1R18	0.0088727
GTEx_LCL	NRM	0.0405467
GTEx_LCL	MDC1	0.00573843
GTEx_LCL	TUBB	0.0334387
GTEx_LCL	FLOT1	0.0104869
GTEx_LCL	IER3	0.0104432
GTEx_LCL	DDR1	0.0105213
GTEx_LCL	GTF2H4	0.0829474
GTEx_LCL	VARS2	0.00103513
GTEx_LCL	SFTA2	0.000258308
GTEx_LCL	DPCR1	NA
GTEx_LCL	MUC21	NA
GTEx_LCL	MUC22	NA
GTEx_LCL	C6orf15	NA
GTEx_LCL	PSORS1C1	NA
GTEx_LCL	CDSN	NA
GTEx_LCL	PSORS1C2	NA
GTEx_LCL	CCHCR1	0.000512755
GTEx_LCL	TCF19	0.000904561
GTEx_LCL	POU5F1	0.000574933
GTEx_LCL	HCG27	0.0011601
GTEx_LCL	HLA-C	0.000520664
GTEx_LCL	HLA-B	0.000357867
GTEx_LCL	MICA	0.00110437
GTEx_LCL	MICB	0.00782094
GTEx_LCL	MCCD1	NA
GTEx_LCL	DDX39B	0.0300621
GTEx_LCL	ATP6V1G2-DDX39B	NA
GTEx_liver	HLA-A	0.0074625
GTEx_liver	ZNRD1	0.054473
GTEx_liver	PPP1R11	0.0173714
GTEx_liver	RNF39	0.0120421
GTEx_liver	TRIM31	0.0802508
GTEx_liver	TRIM40	0.0124104
GTEx_liver	TRIM10	0.0224911
GTEx_liver	TRIM15	0.0153457
GTEx_liver	TRIM26	0.0123389
GTEx_liver	TRIM39	0.00256671
GTEx_liver	TRIM39-RPP21	NA
GTEx_liver	RPP21	0.000401242
GTEx_liver	HLA-E	0.0096213
GTEx_liver	GNL1	0.00971212
GTEx_liver	PRR3	0.00985272
GTEx_liver	ABCF1	0.00956862
GTEx_liver	PPP1R10	0.00732618
GTEx_liver	MRPS18B	0.0779338
GTEx_liver	ATAT1	0.00918198
GTEx_liver	C6orf136	0.00873881
GTEx_liver	DHX16	0.00964496
GTEx_liver	PPP1R18	0.00180822
GTEx_liver	NRM	0.00915591
GTEx_liver	MDC1	0.011612
GTEx_liver	TUBB	0.00904423
GTEx_liver	FLOT1	0.0574835
GTEx_liver	IER3	0.0121075
GTEx_liver	DDR1	0.0029106
GTEx_liver	GTF2H4	0.0359005
GTEx_liver	VARS2	0.000209956
GTEx_liver	SFTA2	0.0119784
GTEx_liver	DPCR1	NA
GTEx_liver	MUC21	NA
GTEx_liver	MUC22	NA
GTEx_liver	C6orf15	NA
GTEx_liver	PSORS1C1	NA
GTEx_liver	CDSN	NA
GTEx_liver	PSORS1C2	NA
GTEx_liver	CCHCR1	0.00633544
GTEx_liver	TCF19	0.0130714
GTEx_liver	POU5F1	0.000886384
GTEx_liver	HCG27	0.00162409
GTEx_liver	HLA-C	0.000520547
GTEx_liver	HLA-B	0.0668989
GTEx_liver	MICA	0.0016438
GTEx_liver	MICB	0.000384686
GTEx_liver	MCCD1	NA
GTEx_liver	DDX39B	0.01051
GTEx_liver	ATP6V1G2-DDX39B	NA
GTEx_lung	HLA-A	0.00721725
GTEx_lung	ZNRD1	0.00220027
GTEx_lung	PPP1R11	0.0167112
GTEx_lung	RNF39	0.00205201
GTEx_lung	TRIM31	0.097948
GTEx_lung	TRIM40	NA
GTEx_lung	TRIM10	0.0107888
GTEx_lung	TRIM15	0.00526565
GTEx_lung	TRIM26	0.0163045
GTEx_lung	TRIM39	0.016595
GTEx_lung	TRIM39-RPP21	NA
GTEx_lung	RPP21	0.00275661
GTEx_lung	HLA-E	0.0106417
GTEx_lung	GNL1	0.0272342
GTEx_lung	PRR3	0.00554522
GTEx_lung	ABCF1	0.0113779
GTEx_lung	PPP1R10	0.0251267
GTEx_lung	MRPS18B	0.0102283
GTEx_lung	ATAT1	0.00977062
GTEx_lung	C6orf136	0.0320967
GTEx_lung	DHX16	0.00930408
GTEx_lung	PPP1R18	0.804982
GTEx_lung	NRM	0.0181814
GTEx_lung	MDC1	0.0100362
GTEx_lung	TUBB	0.00819616
GTEx_lung	FLOT1	0.975245
GTEx_lung	IER3	0.00111926
GTEx_lung	DDR1	0.0118918
GTEx_lung	GTF2H4	0.00283022
GTEx_lung	VARS2	0.000235705
GTEx_lung	SFTA2	0.000213673
GTEx_lung	DPCR1	0.0111496
GTEx_lung	MUC21	0.000230493
GTEx_lung	MUC22	NA
GTEx_lung	C6orf15	NA
GTEx_lung	PSORS1C1	0.000320608
GTEx_lung	CDSN	NA
GTEx_lung	PSORS1C2	0.00034893
GTEx_lung	CCHCR1	0.009954
GTEx_lung	TCF19	0.0124333
GTEx_lung	POU5F1	0.00197509
GTEx_lung	HCG27	0.00112479
GTEx_lung	HLA-C	0.00051986
GTEx_lung	HLA-B	0.000358211
GTEx_lung	MICA	0.00108906
GTEx_lung	MICB	0.000232958
GTEx_lung	MCCD1	NA
GTEx_lung	DDX39B	0.011065
GTEx_lung	ATP6V1G2-DDX39B	NA
GTEx_minor_salivary_gland	HLA-A	0.00337454
GTEx_minor_salivary_gland	ZNRD1	0.0095406
GTEx_minor_salivary_gland	PPP1R11	0.0202662
GTEx_minor_salivary_gland	RNF39	0.0138976
GTEx_minor_salivary_gland	TRIM31	0.00720135
GTEx_minor_salivary_gland	TRIM40	NA
GTEx_minor_salivary_gland	TRIM10	NA
GTEx_minor_salivary_gland	TRIM15	NA
GTEx_minor_salivary_gland	TRIM26	0.0202838
GTEx_minor_salivary_gland	TRIM39	0.0365255
GTEx_minor_salivary_gland	TRIM39-RPP21	NA
GTEx_minor_salivary_gland	RPP21	0.0492482
GTEx_minor_salivary_gland	HLA-E	0.00986858
GTEx_minor_salivary_gland	GNL1	0.0198048
GTEx_minor_salivary_gland	PRR3	0.0123304
GTEx_minor_salivary_gland	ABCF1	0.0288732
GTEx_minor_salivary_gland	PPP1R10	0.0136026
GTEx_minor_salivary_gland	MRPS18B	0.0278396
GTEx_minor_salivary_gland	ATAT1	0.0116064
GTEx_minor_salivary_gland	C6orf136	0.0038749
GTEx_minor_salivary_gland	DHX16	0.0361719
GTEx_minor_salivary_gland	PPP1R18	0.0128573
GTEx_minor_salivary_gland	NRM	0.022639
GTEx_minor_salivary_gland	MDC1	0.0213563
GTEx_minor_salivary_gland	TUBB	0.0217454
GTEx_minor_salivary_gland	FLOT1	0.0968844
GTEx_minor_salivary_gland	IER3	0.0749615
GTEx_minor_salivary_gland	DDR1	0.00456971
GTEx_minor_salivary_gland	GTF2H4	0.0158586
GTEx_minor_salivary_gland	VARS2	0.000212049
GTEx_minor_salivary_gland	SFTA2	0.0111089
GTEx_minor_salivary_gland	DPCR1	0.0112743
GTEx_minor_salivary_gland	MUC21	0.00907153
GTEx_minor_salivary_gland	MUC22	NA
GTEx_minor_salivary_gland	C6orf15	0.00136351
GTEx_minor_salivary_gland	PSORS1C1	0.000320608
GTEx_minor_salivary_gland	CDSN	NA
GTEx_minor_salivary_gland	PSORS1C2	0.000361975
GTEx_minor_salivary_gland	CCHCR1	0.00859678
GTEx_minor_salivary_gland	TCF19	0.0193998
GTEx_minor_salivary_gland	POU5F1	0.000498662
GTEx_minor_salivary_gland	HCG27	0.00124196
GTEx_minor_salivary_gland	HLA-C	0.000531639
GTEx_minor_salivary_gland	HLA-B	0.00804883
GTEx_minor_salivary_gland	MICA	0.0020509
GTEx_minor_salivary_gland	MICB	0.000611112
GTEx_minor_salivary_gland	MCCD1	NA
GTEx_minor_salivary_gland	DDX39B	0.0163755
GTEx_minor_salivary_gland	ATP6V1G2-DDX39B	NA
GTEx_muscle	HLA-A	0.003344
GTEx_muscle	ZNRD1	0.00235119
GTEx_muscle	PPP1R11	0.0131614
GTEx_muscle	RNF39	0.00525007
GTEx_muscle	TRIM31	NA
GTEx_muscle	TRIM40	NA
GTEx_muscle	TRIM10	NA
GTEx_muscle	TRIM15	NA
GTEx_muscle	TRIM26	0.00349605
GTEx_muscle	TRIM39	0.0303375
GTEx_muscle	TRIM39-RPP21	NA
GTEx_muscle	RPP21	0.000187948
GTEx_muscle	HLA-E	0.00743828
GTEx_muscle	GNL1	0.0153148
GTEx_muscle	PRR3	0.0103214
GTEx_muscle	ABCF1	0.00240974
GTEx_muscle	PPP1R10	0.010007
GTEx_muscle	MRPS18B	0.0197839
GTEx_muscle	ATAT1	0.00223684
GTEx_muscle	C6orf136	0.144336
GTEx_muscle	DHX16	0.00815397
GTEx_muscle	PPP1R18	0.0080507
GTEx_muscle	NRM	0.0100021
GTEx_muscle	MDC1	0.00810304
GTEx_muscle	TUBB	0.0134463
GTEx_muscle	FLOT1	0.110477
GTEx_muscle	IER3	0.0272067
GTEx_muscle	DDR1	0.0165472
GTEx_muscle	GTF2H4	0.0132998
GTEx_muscle	VARS2	0.00118882
GTEx_muscle	SFTA2	0.733768
GTEx_muscle	DPCR1	NA
GTEx_muscle	MUC21	0.0536055
GTEx_muscle	MUC22	NA
GTEx_muscle	C6orf15	NA
GTEx_muscle	PSORS1C1	NA
GTEx_muscle	CDSN	NA
GTEx_muscle	PSORS1C2	NA
GTEx_muscle	CCHCR1	0.000441675
GTEx_muscle	TCF19	0.000721447
GTEx_muscle	POU5F1	0.00142487
GTEx_muscle	HCG27	0.000404402
GTEx_muscle	HLA-C	0.000519917
GTEx_muscle	HLA-B	0.00272873
GTEx_muscle	MICA	0.00109623
GTEx_muscle	MICB	0.000331636
GTEx_muscle	MCCD1	NA
GTEx_muscle	DDX39B	0.0085825
GTEx_muscle	ATP6V1G2-DDX39B	NA
GTEx_nerve_tibial	HLA-A	0.00665557
GTEx_nerve_tibial	ZNRD1	0.00765384
GTEx_nerve_tibial	PPP1R11	0.0192089
GTEx_nerve_tibial	RNF39	0.0054873
GTEx_nerve_tibial	TRIM31	NA
GTEx_nerve_tibial	TRIM40	NA
GTEx_nerve_tibial	TRIM10	NA
GTEx_nerve_tibial	TRIM15	NA
GTEx_nerve_tibial	TRIM26	0.00239806
GTEx_nerve_tibial	TRIM39	0.0142003
GTEx_nerve_tibial	TRIM39-RPP21	NA
GTEx_nerve_tibial	RPP21	0.000188114
GTEx_nerve_tibial	HLA-E	0.00401775
GTEx_nerve_tibial	GNL1	0.00979116
GTEx_nerve_tibial	PRR3	0.0162381
GTEx_nerve_tibial	ABCF1	0.000326172
GTEx_nerve_tibial	PPP1R10	0.0198142
GTEx_nerve_tibial	MRPS18B	0.0127193
GTEx_nerve_tibial	ATAT1	0.00554853
GTEx_nerve_tibial	C6orf136	0.0169719
GTEx_nerve_tibial	DHX16	0.000134624
GTEx_nerve_tibial	PPP1R18	0.0113919
GTEx_nerve_tibial	NRM	0.000413337
GTEx_nerve_tibial	MDC1	0.00259756
GTEx_nerve_tibial	TUBB	0.00983556
GTEx_nerve_tibial	FLOT1	0.984906
GTEx_nerve_tibial	IER3	0.0074057
GTEx_nerve_tibial	DDR1	0.000169505
GTEx_nerve_tibial	GTF2H4	0.0267226
GTEx_nerve_tibial	VARS2	0.000211177
GTEx_nerve_tibial	SFTA2	0.000260446
GTEx_nerve_tibial	DPCR1	0.000201213
GTEx_nerve_tibial	MUC21	NA
GTEx_nerve_tibial	MUC22	NA
GTEx_nerve_tibial	C6orf15	NA
GTEx_nerve_tibial	PSORS1C1	0.000320608
GTEx_nerve_tibial	CDSN	NA
GTEx_nerve_tibial	PSORS1C2	0.000734982
GTEx_nerve_tibial	CCHCR1	0.00382656
GTEx_nerve_tibial	TCF19	0.017125
GTEx_nerve_tibial	POU5F1	0.000809037
GTEx_nerve_tibial	HCG27	0.000807884
GTEx_nerve_tibial	HLA-C	0.000519823
GTEx_nerve_tibial	HLA-B	0.000357851
GTEx_nerve_tibial	MICA	0.00106416
GTEx_nerve_tibial	MICB	0.000246685
GTEx_nerve_tibial	MCCD1	NA
GTEx_nerve_tibial	DDX39B	0.00656938
GTEx_nerve_tibial	ATP6V1G2-DDX39B	NA
GTEx_ovary	HLA-A	0.00514922
GTEx_ovary	ZNRD1	0.0313998
GTEx_ovary	PPP1R11	0.0128676
GTEx_ovary	RNF39	0.0124837
GTEx_ovary	TRIM31	NA
GTEx_ovary	TRIM40	NA
GTEx_ovary	TRIM10	NA
GTEx_ovary	TRIM15	NA
GTEx_ovary	TRIM26	0.0107952
GTEx_ovary	TRIM39	0.0165372
GTEx_ovary	TRIM39-RPP21	NA
GTEx_ovary	RPP21	0.00917614
GTEx_ovary	HLA-E	0.0151504
GTEx_ovary	GNL1	0.0092812
GTEx_ovary	PRR3	0.0109363
GTEx_ovary	ABCF1	0.00488971
GTEx_ovary	PPP1R10	0.0100995
GTEx_ovary	MRPS18B	0.00788855
GTEx_ovary	ATAT1	0.0129679
GTEx_ovary	C6orf136	0.0151135
GTEx_ovary	DHX16	0.0141734
GTEx_ovary	PPP1R18	0.0444756
GTEx_ovary	NRM	0.00217449
GTEx_ovary	MDC1	0.0206062
GTEx_ovary	TUBB	0.0520789
GTEx_ovary	FLOT1	0.831965
GTEx_ovary	IER3	0.0166907
GTEx_ovary	DDR1	0.0143
GTEx_ovary	GTF2H4	0.0144777
GTEx_ovary	VARS2	0.00021068
GTEx_ovary	SFTA2	0.00174091
GTEx_ovary	DPCR1	NA
GTEx_ovary	MUC21	0.0226212
GTEx_ovary	MUC22	NA
GTEx_ovary	C6orf15	NA
GTEx_ovary	PSORS1C1	0.00156592
GTEx_ovary	CDSN	NA
GTEx_ovary	PSORS1C2	0.00168776
GTEx_ovary	CCHCR1	0.00278054
GTEx_ovary	TCF19	0.0102212
GTEx_ovary	POU5F1	0.00851821
GTEx_ovary	HCG27	0.00128039
GTEx_ovary	HLA-C	0.000522525
GTEx_ovary	HLA-B	0.000449095
GTEx_ovary	MICA	0.00118794
GTEx_ovary	MICB	0.00086278
GTEx_ovary	MCCD1	NA
GTEx_ovary	DDX39B	0.0111383
GTEx_ovary	ATP6V1G2-DDX39B	NA
GTEx_pancreas	HLA-A	0.00723336
GTEx_pancreas	ZNRD1	0.00233579
GTEx_pancreas	PPP1R11	0.128029
GTEx_pancreas	RNF39	0.717741
GTEx_pancreas	TRIM31	NA
GTEx_pancreas	TRIM40	NA
GTEx_pancreas	TRIM10	NA
GTEx_pancreas	TRIM15	NA
GTEx_pancreas	TRIM26	0.00133353
GTEx_pancreas	TRIM39	0.214878
GTEx_pancreas	TRIM39-RPP21	NA
GTEx_pancreas	RPP21	0.0002927
GTEx_pancreas	HLA-E	0.00963416
GTEx_pancreas	GNL1	0.0169807
GTEx_pancreas	PRR3	0.0263978
GTEx_pancreas	ABCF1	0.00758539
GTEx_pancreas	PPP1R10	0.0251046
GTEx_pancreas	MRPS18B	0.0108662
GTEx_pancreas	ATAT1	0.0119017
GTEx_pancreas	C6orf136	0.0113605
GTEx_pancreas	DHX16	0.0142206
GTEx_pancreas	PPP1R18	0.0194725
GTEx_pancreas	NRM	0.0119632
GTEx_pancreas	MDC1	0.0282394
GTEx_pancreas	TUBB	0.0134867
GTEx_pancreas	FLOT1	0.956429
GTEx_pancreas	IER3	0.0118761
GTEx_pancreas	DDR1	0.0117761
GTEx_pancreas	GTF2H4	0.0679293
GTEx_pancreas	VARS2	0.000210503
GTEx_pancreas	SFTA2	0.00720217
GTEx_pancreas	DPCR1	NA
GTEx_pancreas	MUC21	NA
GTEx_pancreas	MUC22	NA
GTEx_pancreas	C6orf15	NA
GTEx_pancreas	PSORS1C1	0.00155507
GTEx_pancreas	CDSN	NA
GTEx_pancreas	PSORS1C2	NA
GTEx_pancreas	CCHCR1	0.00048774
GTEx_pancreas	TCF19	0.002476
GTEx_pancreas	POU5F1	0.00158422
GTEx_pancreas	HCG27	0.000641138
GTEx_pancreas	HLA-C	0.000521648
GTEx_pancreas	HLA-B	0.000374231
GTEx_pancreas	MICA	0.00107629
GTEx_pancreas	MICB	0.000317888
GTEx_pancreas	MCCD1	NA
GTEx_pancreas	DDX39B	0.0226622
GTEx_pancreas	ATP6V1G2-DDX39B	NA
GTEx_pituitary	HLA-A	0.00292529
GTEx_pituitary	ZNRD1	0.0275472
GTEx_pituitary	PPP1R11	0.0123112
GTEx_pituitary	RNF39	0.0049102
GTEx_pituitary	TRIM31	NA
GTEx_pituitary	TRIM40	NA
GTEx_pituitary	TRIM10	NA
GTEx_pituitary	TRIM15	NA
GTEx_pituitary	TRIM26	0.0116896
GTEx_pituitary	TRIM39	0.0408988
GTEx_pituitary	TRIM39-RPP21	NA
GTEx_pituitary	RPP21	0.00018824
GTEx_pituitary	HLA-E	0.0114268
GTEx_pituitary	GNL1	0.00931419
GTEx_pituitary	PRR3	0.0179177
GTEx_pituitary	ABCF1	0.00968001
GTEx_pituitary	PPP1R10	0.0301073
GTEx_pituitary	MRPS18B	0.00777046
GTEx_pituitary	ATAT1	0.00707145
GTEx_pituitary	C6orf136	0.0108574
GTEx_pituitary	DHX16	0.00832822
GTEx_pituitary	PPP1R18	0.02455
GTEx_pituitary	NRM	0.00830467
GTEx_pituitary	MDC1	0.0119456
GTEx_pituitary	TUBB	0.00845068
GTEx_pituitary	FLOT1	0.98332
GTEx_pituitary	IER3	0.00402217
GTEx_pituitary	DDR1	0.00994545
GTEx_pituitary	GTF2H4	0.010553
GTEx_pituitary	VARS2	0.000209955
GTEx_pituitary	SFTA2	0.00026342
GTEx_pituitary	DPCR1	NA
GTEx_pituitary	MUC21	0.0192609
GTEx_pituitary	MUC22	NA
GTEx_pituitary	C6orf15	0.000929426
GTEx_pituitary	PSORS1C1	0.000320613
GTEx_pituitary	CDSN	NA
GTEx_pituitary	PSORS1C2	0.0122776
GTEx_pituitary	CCHCR1	0.000554068
GTEx_pituitary	TCF19	0.000667455
GTEx_pituitary	POU5F1	0.00119104
GTEx_pituitary	HCG27	0.00107126
GTEx_pituitary	HLA-C	0.00052052
GTEx_pituitary	HLA-B	0.00071252
GTEx_pituitary	MICA	0.00110043
GTEx_pituitary	MICB	0.00050602
GTEx_pituitary	MCCD1	0.0112339
GTEx_pituitary	DDX39B	0.0127329
GTEx_pituitary	ATP6V1G2-DDX39B	NA
GTEx_prostate	HLA-A	0.00334541
GTEx_prostate	ZNRD1	0.0117812
GTEx_prostate	PPP1R11	0.0270332
GTEx_prostate	RNF39	0.0572166
GTEx_prostate	TRIM31	0.0173319
GTEx_prostate	TRIM40	NA
GTEx_prostate	TRIM10	NA
GTEx_prostate	TRIM15	NA
GTEx_prostate	TRIM26	0.0682089
GTEx_prostate	TRIM39	0.0391945
GTEx_prostate	TRIM39-RPP21	NA
GTEx_prostate	RPP21	0.00752274
GTEx_prostate	HLA-E	0.00988276
GTEx_prostate	GNL1	0.0107619
GTEx_prostate	PRR3	0.0103242
GTEx_prostate	ABCF1	0.0166536
GTEx_prostate	PPP1R10	0.0111241
GTEx_prostate	MRPS18B	0.00570733
GTEx_prostate	ATAT1	0.0182679
GTEx_prostate	C6orf136	0.0197443
GTEx_prostate	DHX16	0.0148861
GTEx_prostate	PPP1R18	0.893013
GTEx_prostate	NRM	0.0141438
GTEx_prostate	MDC1	0.0141491
GTEx_prostate	TUBB	0.0106957
GTEx_prostate	FLOT1	0.929389
GTEx_prostate	IER3	0.0112226
GTEx_prostate	DDR1	0.0370042
GTEx_prostate	GTF2H4	0.0199615
GTEx_prostate	VARS2	0.000213172
GTEx_prostate	SFTA2	0.0134683
GTEx_prostate	DPCR1	NA
GTEx_prostate	MUC21	0.00905242
GTEx_prostate	MUC22	NA
GTEx_prostate	C6orf15	NA
GTEx_prostate	PSORS1C1	0.000320608
GTEx_prostate	CDSN	NA
GTEx_prostate	PSORS1C2	0.00034893
GTEx_prostate	CCHCR1	0.000550159
GTEx_prostate	TCF19	0.000730501
GTEx_prostate	POU5F1	0.000472055
GTEx_prostate	HCG27	0.00045095
GTEx_prostate	HLA-C	0.000522171
GTEx_prostate	HLA-B	0.00735811
GTEx_prostate	MICA	0.00110593
GTEx_prostate	MICB	0.000362256
GTEx_prostate	MCCD1	NA
GTEx_prostate	DDX39B	0.0231372
GTEx_prostate	ATP6V1G2-DDX39B	NA
GTEx_skin_not_sun_exposed	HLA-A	0.00364877
GTEx_skin_not_sun_exposed	ZNRD1	0.00324515
GTEx_skin_not_sun_exposed	PPP1R11	0.0148272
GTEx_skin_not_sun_exposed	RNF39	0.0038638
GTEx_skin_not_sun_exposed	TRIM31	0.00410617
GTEx_skin_not_sun_exposed	TRIM40	NA
GTEx_skin_not_sun_exposed	TRIM10	0.00970349
GTEx_skin_not_sun_exposed	TRIM15	0.0100828
GTEx_skin_not_sun_exposed	TRIM26	0.0801487
GTEx_skin_not_sun_exposed	TRIM39	0.0262569
GTEx_skin_not_sun_exposed	TRIM39-RPP21	NA
GTEx_skin_not_sun_exposed	RPP21	0.000491379
GTEx_skin_not_sun_exposed	HLA-E	0.00178511
GTEx_skin_not_sun_exposed	GNL1	0.139295
GTEx_skin_not_sun_exposed	PRR3	0.0107813
GTEx_skin_not_sun_exposed	ABCF1	6.78029e-05
GTEx_skin_not_sun_exposed	PPP1R10	0.00929071
GTEx_skin_not_sun_exposed	MRPS18B	0.00155651
GTEx_skin_not_sun_exposed	ATAT1	0.0133025
GTEx_skin_not_sun_exposed	C6orf136	0.0120412
GTEx_skin_not_sun_exposed	DHX16	0.00114352
GTEx_skin_not_sun_exposed	PPP1R18	0.0264826
GTEx_skin_not_sun_exposed	NRM	0.00109895
GTEx_skin_not_sun_exposed	MDC1	0.0248954
GTEx_skin_not_sun_exposed	TUBB	0.00953285
GTEx_skin_not_sun_exposed	FLOT1	0.990865
GTEx_skin_not_sun_exposed	IER3	0.0113866
GTEx_skin_not_sun_exposed	DDR1	0.0455587
GTEx_skin_not_sun_exposed	GTF2H4	0.0292438
GTEx_skin_not_sun_exposed	VARS2	0.000211123
GTEx_skin_not_sun_exposed	SFTA2	NA
GTEx_skin_not_sun_exposed	DPCR1	NA
GTEx_skin_not_sun_exposed	MUC21	0.00942471
GTEx_skin_not_sun_exposed	MUC22	NA
GTEx_skin_not_sun_exposed	C6orf15	0.00897203
GTEx_skin_not_sun_exposed	PSORS1C1	0.000320608
GTEx_skin_not_sun_exposed	CDSN	0.000577205
GTEx_skin_not_sun_exposed	PSORS1C2	0.00999919
GTEx_skin_not_sun_exposed	CCHCR1	0.000528858
GTEx_skin_not_sun_exposed	TCF19	0.00235661
GTEx_skin_not_sun_exposed	POU5F1	0.000470128
GTEx_skin_not_sun_exposed	HCG27	0.000526517
GTEx_skin_not_sun_exposed	HLA-C	0.000521367
GTEx_skin_not_sun_exposed	HLA-B	0.000835635
GTEx_skin_not_sun_exposed	MICA	0.00116311
GTEx_skin_not_sun_exposed	MICB	0.000387896
GTEx_skin_not_sun_exposed	MCCD1	NA
GTEx_skin_not_sun_exposed	DDX39B	0.011794
GTEx_skin_not_sun_exposed	ATP6V1G2-DDX39B	NA
GTEx_skin_sun_exposed	HLA-A	0.00327388
GTEx_skin_sun_exposed	ZNRD1	0.00149274
GTEx_skin_sun_exposed	PPP1R11	0.0102986
GTEx_skin_sun_exposed	RNF39	0.00108292
GTEx_skin_sun_exposed	TRIM31	0.00458143
GTEx_skin_sun_exposed	TRIM40	NA
GTEx_skin_sun_exposed	TRIM10	0.00339596
GTEx_skin_sun_exposed	TRIM15	0.0134633
GTEx_skin_sun_exposed	TRIM26	0.0066222
GTEx_skin_sun_exposed	TRIM39	0.0112703
GTEx_skin_sun_exposed	TRIM39-RPP21	NA
GTEx_skin_sun_exposed	RPP21	0.000270909
GTEx_skin_sun_exposed	HLA-E	0.00967519
GTEx_skin_sun_exposed	GNL1	0.0114035
GTEx_skin_sun_exposed	PRR3	0.0118862
GTEx_skin_sun_exposed	ABCF1	0.000173334
GTEx_skin_sun_exposed	PPP1R10	0.00876508
GTEx_skin_sun_exposed	MRPS18B	0.0148799
GTEx_skin_sun_exposed	ATAT1	0.018526
GTEx_skin_sun_exposed	C6orf136	0.00984808
GTEx_skin_sun_exposed	DHX16	0.00899913
GTEx_skin_sun_exposed	PPP1R18	0.0104099
GTEx_skin_sun_exposed	NRM	0.0121932
GTEx_skin_sun_exposed	MDC1	0.00575719
GTEx_skin_sun_exposed	TUBB	0.0139512
GTEx_skin_sun_exposed	FLOT1	0.58007
GTEx_skin_sun_exposed	IER3	0.0221842
GTEx_skin_sun_exposed	DDR1	0.00979933
GTEx_skin_sun_exposed	GTF2H4	0.0142657
GTEx_skin_sun_exposed	VARS2	0.000350922
GTEx_skin_sun_exposed	SFTA2	NA
GTEx_skin_sun_exposed	DPCR1	NA
GTEx_skin_sun_exposed	MUC21	NA
GTEx_skin_sun_exposed	MUC22	NA
GTEx_skin_sun_exposed	C6orf15	0.00326913
GTEx_skin_sun_exposed	PSORS1C1	0.000320608
GTEx_skin_sun_exposed	CDSN	0.000831329
GTEx_skin_sun_exposed	PSORS1C2	0.0122787
GTEx_skin_sun_exposed	CCHCR1	0.0016793
GTEx_skin_sun_exposed	TCF19	0.000837491
GTEx_skin_sun_exposed	POU5F1	0.00047017
GTEx_skin_sun_exposed	HCG27	0.00814492
GTEx_skin_sun_exposed	HLA-C	0.000524058
GTEx_skin_sun_exposed	HLA-B	0.00063214
GTEx_skin_sun_exposed	MICA	0.00109604
GTEx_skin_sun_exposed	MICB	0.000388451
GTEx_skin_sun_exposed	MCCD1	NA
GTEx_skin_sun_exposed	DDX39B	0.000908275
GTEx_skin_sun_exposed	ATP6V1G2-DDX39B	NA
GTEx_small_intestine	HLA-A	0.0048867
GTEx_small_intestine	ZNRD1	0.384173
GTEx_small_intestine	PPP1R11	0.0104262
GTEx_small_intestine	RNF39	0.105664
GTEx_small_intestine	TRIM31	0.0468078
GTEx_small_intestine	TRIM40	0.0131623
GTEx_small_intestine	TRIM10	0.0175182
GTEx_small_intestine	TRIM15	0.0121565
GTEx_small_intestine	TRIM26	0.0145204
GTEx_small_intestine	TRIM39	0.0120273
GTEx_small_intestine	TRIM39-RPP21	NA
GTEx_small_intestine	RPP21	0.00966468
GTEx_small_intestine	HLA-E	0.800373
GTEx_small_intestine	GNL1	0.0383059
GTEx_small_intestine	PRR3	0.0115693
GTEx_small_intestine	ABCF1	0.0100016
GTEx_small_intestine	PPP1R10	0.00690098
GTEx_small_intestine	MRPS18B	0.0509974
GTEx_small_intestine	ATAT1	0.0104342
GTEx_small_intestine	C6orf136	0.00751553
GTEx_small_intestine	DHX16	0.0154659
GTEx_small_intestine	PPP1R18	0.0159992
GTEx_small_intestine	NRM	0.0214762
GTEx_small_intestine	MDC1	0.0135511
GTEx_small_intestine	TUBB	0.0114755
GTEx_small_intestine	FLOT1	0.897425
GTEx_small_intestine	IER3	0.0201147
GTEx_small_intestine	DDR1	0.0130905
GTEx_small_intestine	GTF2H4	0.00820407
GTEx_small_intestine	VARS2	0.000224058
GTEx_small_intestine	SFTA2	0.011834
GTEx_small_intestine	DPCR1	NA
GTEx_small_intestine	MUC21	0.0142622
GTEx_small_intestine	MUC22	NA
GTEx_small_intestine	C6orf15	NA
GTEx_small_intestine	PSORS1C1	0.000320608
GTEx_small_intestine	CDSN	NA
GTEx_small_intestine	PSORS1C2	0.000361701
GTEx_small_intestine	CCHCR1	0.000529692
GTEx_small_intestine	TCF19	0.0510669
GTEx_small_intestine	POU5F1	0.00160124
GTEx_small_intestine	HCG27	0.00100951
GTEx_small_intestine	HLA-C	0.000520541
GTEx_small_intestine	HLA-B	0.00119532
GTEx_small_intestine	MICA	0.00126074
GTEx_small_intestine	MICB	0.000592123
GTEx_small_intestine	MCCD1	NA
GTEx_small_intestine	DDX39B	0.0114762
GTEx_small_intestine	ATP6V1G2-DDX39B	NA
GTEx_spleen	HLA-A	0.00488803
GTEx_spleen	ZNRD1	0.00227583
GTEx_spleen	PPP1R11	0.0128693
GTEx_spleen	RNF39	0.00426255
GTEx_spleen	TRIM31	NA
GTEx_spleen	TRIM40	NA
GTEx_spleen	TRIM10	0.0263681
GTEx_spleen	TRIM15	0.0141657
GTEx_spleen	TRIM26	0.0124465
GTEx_spleen	TRIM39	0.0126752
GTEx_spleen	TRIM39-RPP21	NA
GTEx_spleen	RPP21	0.00254258
GTEx_spleen	HLA-E	0.0142637
GTEx_spleen	GNL1	0.0101893
GTEx_spleen	PRR3	0.0350499
GTEx_spleen	ABCF1	0.0128639
GTEx_spleen	PPP1R10	0.0102209
GTEx_spleen	MRPS18B	0.00871182
GTEx_spleen	ATAT1	0.0186108
GTEx_spleen	C6orf136	0.019422
GTEx_spleen	DHX16	0.0119192
GTEx_spleen	PPP1R18	0.0109184
GTEx_spleen	NRM	0.0279324
GTEx_spleen	MDC1	0.00598363
GTEx_spleen	TUBB	0.0095162
GTEx_spleen	FLOT1	0.968443
GTEx_spleen	IER3	0.0052619
GTEx_spleen	DDR1	0.0660494
GTEx_spleen	GTF2H4	0.0156183
GTEx_spleen	VARS2	0.00142598
GTEx_spleen	SFTA2	0.000537523
GTEx_spleen	DPCR1	NA
GTEx_spleen	MUC21	NA
GTEx_spleen	MUC22	NA
GTEx_spleen	C6orf15	NA
GTEx_spleen	PSORS1C1	0.000320608
GTEx_spleen	CDSN	NA
GTEx_spleen	PSORS1C2	0.000348965
GTEx_spleen	CCHCR1	0.000539439
GTEx_spleen	TCF19	0.000844257
GTEx_spleen	POU5F1	0.000472581
GTEx_spleen	HCG27	0.00109767
GTEx_spleen	HLA-C	0.00063713
GTEx_spleen	HLA-B	0.000385042
GTEx_spleen	MICA	0.00109725
GTEx_spleen	MICB	0.000583038
GTEx_spleen	MCCD1	NA
GTEx_spleen	DDX39B	0.0124878
GTEx_spleen	ATP6V1G2-DDX39B	NA
GTEx_stomach	HLA-A	0.00423834
GTEx_stomach	ZNRD1	0.00634948
GTEx_stomach	PPP1R11	0.0121499
GTEx_stomach	RNF39	0.0157149
GTEx_stomach	TRIM31	0.024689
GTEx_stomach	TRIM40	0.00914425
GTEx_stomach	TRIM10	NA
GTEx_stomach	TRIM15	0.011721
GTEx_stomach	TRIM26	0.0111564
GTEx_stomach	TRIM39	0.0135961
GTEx_stomach	TRIM39-RPP21	NA
GTEx_stomach	RPP21	0.000576575
GTEx_stomach	HLA-E	0.0147843
GTEx_stomach	GNL1	0.0102468
GTEx_stomach	PRR3	0.0100625
GTEx_stomach	ABCF1	0.00453804
GTEx_stomach	PPP1R10	0.0106711
GTEx_stomach	MRPS18B	0.00940538
GTEx_stomach	ATAT1	0.00936772
GTEx_stomach	C6orf136	0.125535
GTEx_stomach	DHX16	0.0141313
GTEx_stomach	PPP1R18	0.394235
GTEx_stomach	NRM	0.00742476
GTEx_stomach	MDC1	0.0123425
GTEx_stomach	TUBB	0.0109366
GTEx_stomach	FLOT1	0.47186
GTEx_stomach	IER3	0.0099345
GTEx_stomach	DDR1	0.0218322
GTEx_stomach	GTF2H4	0.020533
GTEx_stomach	VARS2	0.000213189
GTEx_stomach	SFTA2	0.0104361
GTEx_stomach	DPCR1	0.0379465
GTEx_stomach	MUC21	0.0178829
GTEx_stomach	MUC22	NA
GTEx_stomach	C6orf15	NA
GTEx_stomach	PSORS1C1	0.000320608
GTEx_stomach	CDSN	NA
GTEx_stomach	PSORS1C2	0.00034893
GTEx_stomach	CCHCR1	0.00161901
GTEx_stomach	TCF19	0.0108247
GTEx_stomach	POU5F1	0.000494886
GTEx_stomach	HCG27	0.00170185
GTEx_stomach	HLA-C	0.000522754
GTEx_stomach	HLA-B	0.000366712
GTEx_stomach	MICA	0.00109035
GTEx_stomach	MICB	0.000388165
GTEx_stomach	MCCD1	NA
GTEx_stomach	DDX39B	0.0483273
GTEx_stomach	ATP6V1G2-DDX39B	NA
GTEx_testis	HLA-A	0.00709995
GTEx_testis	ZNRD1	0.0101285
GTEx_testis	PPP1R11	0.00270899
GTEx_testis	RNF39	0.00400298
GTEx_testis	TRIM31	0.000854147
GTEx_testis	TRIM40	0.000795979
GTEx_testis	TRIM10	NA
GTEx_testis	TRIM15	NA
GTEx_testis	TRIM26	0.428375
GTEx_testis	TRIM39	0.0104861
GTEx_testis	TRIM39-RPP21	0.0109764
GTEx_testis	RPP21	0.000188005
GTEx_testis	HLA-E	0.017813
GTEx_testis	GNL1	0.016643
GTEx_testis	PRR3	0.00814462
GTEx_testis	ABCF1	0.0248681
GTEx_testis	PPP1R10	0.0127749
GTEx_testis	MRPS18B	0.00687169
GTEx_testis	ATAT1	0.0112471
GTEx_testis	C6orf136	0.000126102
GTEx_testis	DHX16	0.01158
GTEx_testis	PPP1R18	0.175692
GTEx_testis	NRM	0.00314101
GTEx_testis	MDC1	0.00990741
GTEx_testis	TUBB	0.00862056
GTEx_testis	FLOT1	0.875868
GTEx_testis	IER3	0.00931682
GTEx_testis	DDR1	0.000331316
GTEx_testis	GTF2H4	0.0108217
GTEx_testis	VARS2	0.000460917
GTEx_testis	SFTA2	0.000248194
GTEx_testis	DPCR1	0.0138685
GTEx_testis	MUC21	0.0116349
GTEx_testis	MUC22	NA
GTEx_testis	C6orf15	NA
GTEx_testis	PSORS1C1	0.000597655
GTEx_testis	CDSN	NA
GTEx_testis	PSORS1C2	0.000894913
GTEx_testis	CCHCR1	0.000796341
GTEx_testis	TCF19	0.000674754
GTEx_testis	POU5F1	0.0010525
GTEx_testis	HCG27	0.000656228
GTEx_testis	HLA-C	0.0005233
GTEx_testis	HLA-B	0.000890772
GTEx_testis	MICA	0.00120757
GTEx_testis	MICB	0.000388496
GTEx_testis	MCCD1	NA
GTEx_testis	DDX39B	0.0200726
GTEx_testis	ATP6V1G2-DDX39B	NA
GTEx_thyroid	HLA-A	0.00520535
GTEx_thyroid	ZNRD1	0.00119634
GTEx_thyroid	PPP1R11	0.01228
GTEx_thyroid	RNF39	0.00212036
GTEx_thyroid	TRIM31	0.00116466
GTEx_thyroid	TRIM40	NA
GTEx_thyroid	TRIM10	NA
GTEx_thyroid	TRIM15	NA
GTEx_thyroid	TRIM26	0.00570616
GTEx_thyroid	TRIM39	0.0133429
GTEx_thyroid	TRIM39-RPP21	NA
GTEx_thyroid	RPP21	0.000198127
GTEx_thyroid	HLA-E	0.00901749
GTEx_thyroid	GNL1	0.0110712
GTEx_thyroid	PRR3	0.0322681
GTEx_thyroid	ABCF1	0.000494091
GTEx_thyroid	PPP1R10	0.0107555
GTEx_thyroid	MRPS18B	0.0483795
GTEx_thyroid	ATAT1	0.00948667
GTEx_thyroid	C6orf136	0.0131104
GTEx_thyroid	DHX16	0.000157104
GTEx_thyroid	PPP1R18	0.752633
GTEx_thyroid	NRM	0.0130648
GTEx_thyroid	MDC1	0.000508446
GTEx_thyroid	TUBB	0.0441452
GTEx_thyroid	FLOT1	0.991762
GTEx_thyroid	IER3	6.88288e-05
GTEx_thyroid	DDR1	0.000152613
GTEx_thyroid	GTF2H4	0.0165423
GTEx_thyroid	VARS2	0.000213714
GTEx_thyroid	SFTA2	0.000343561
GTEx_thyroid	DPCR1	NA
GTEx_thyroid	MUC21	0.0125634
GTEx_thyroid	MUC22	NA
GTEx_thyroid	C6orf15	NA
GTEx_thyroid	PSORS1C1	0.000320608
GTEx_thyroid	CDSN	NA
GTEx_thyroid	PSORS1C2	0.00034893
GTEx_thyroid	CCHCR1	0.000530035
GTEx_thyroid	TCF19	0.00067432
GTEx_thyroid	POU5F1	0.00163642
GTEx_thyroid	HCG27	0.000697168
GTEx_thyroid	HLA-C	0.000522442
GTEx_thyroid	HLA-B	0.000357824
GTEx_thyroid	MICA	0.00106498
GTEx_thyroid	MICB	0.000387284
GTEx_thyroid	MCCD1	NA
GTEx_thyroid	DDX39B	0.00509107
GTEx_thyroid	ATP6V1G2-DDX39B	NA
GTEx_uterus	HLA-A	0.00326092
GTEx_uterus	ZNRD1	0.0247693
GTEx_uterus	PPP1R11	0.005901
GTEx_uterus	RNF39	0.00335447
GTEx_uterus	TRIM31	NA
GTEx_uterus	TRIM40	NA
GTEx_uterus	TRIM10	NA
GTEx_uterus	TRIM15	NA
GTEx_uterus	TRIM26	0.0350698
GTEx_uterus	TRIM39	0.0153278
GTEx_uterus	TRIM39-RPP21	NA
GTEx_uterus	RPP21	0.0115532
GTEx_uterus	HLA-E	0.0098856
GTEx_uterus	GNL1	0.00504261
GTEx_uterus	PRR3	0.0182215
GTEx_uterus	ABCF1	0.00164893
GTEx_uterus	PPP1R10	0.010559
GTEx_uterus	MRPS18B	0.0101671
GTEx_uterus	ATAT1	0.0232722
GTEx_uterus	C6orf136	0.0122827
GTEx_uterus	DHX16	0.00903926
GTEx_uterus	PPP1R18	0.782732
GTEx_uterus	NRM	0.0832406
GTEx_uterus	MDC1	0.00960318
GTEx_uterus	TUBB	0.0350871
GTEx_uterus	FLOT1	0.943662
GTEx_uterus	IER3	0.00972902
GTEx_uterus	DDR1	0.018774
GTEx_uterus	GTF2H4	0.0108311
GTEx_uterus	VARS2	0.000212021
GTEx_uterus	SFTA2	0.0134072
GTEx_uterus	DPCR1	NA
GTEx_uterus	MUC21	0.011517
GTEx_uterus	MUC22	NA
GTEx_uterus	C6orf15	NA
GTEx_uterus	PSORS1C1	0.00374859
GTEx_uterus	CDSN	NA
GTEx_uterus	PSORS1C2	0.000584008
GTEx_uterus	CCHCR1	0.000534001
GTEx_uterus	TCF19	0.0122393
GTEx_uterus	POU5F1	0.0130091
GTEx_uterus	HCG27	0.00100349
GTEx_uterus	HLA-C	0.000520208
GTEx_uterus	HLA-B	0.00274099
GTEx_uterus	MICA	0.00110464
GTEx_uterus	MICB	0.000387423
GTEx_uterus	MCCD1	NA
GTEx_uterus	DDX39B	0.011101
GTEx_uterus	ATP6V1G2-DDX39B	NA
GTEx_vagina	HLA-A	0.00563875
GTEx_vagina	ZNRD1	0.0124963
GTEx_vagina	PPP1R11	0.00981824
GTEx_vagina	RNF39	0.0103002
GTEx_vagina	TRIM31	0.0149703
GTEx_vagina	TRIM40	NA
GTEx_vagina	TRIM10	NA
GTEx_vagina	TRIM15	NA
GTEx_vagina	TRIM26	0.0102623
GTEx_vagina	TRIM39	0.0447694
GTEx_vagina	TRIM39-RPP21	NA
GTEx_vagina	RPP21	0.00703417
GTEx_vagina	HLA-E	0.0155296
GTEx_vagina	GNL1	0.011591
GTEx_vagina	PRR3	0.00993448
GTEx_vagina	ABCF1	0.0153134
GTEx_vagina	PPP1R10	0.0110084
GTEx_vagina	MRPS18B	0.00611554
GTEx_vagina	ATAT1	0.00980138
GTEx_vagina	C6orf136	0.0134359
GTEx_vagina	DHX16	0.00823292
GTEx_vagina	PPP1R18	0.0219673
GTEx_vagina	NRM	0.0510319
GTEx_vagina	MDC1	0.0222975
GTEx_vagina	TUBB	0.00894766
GTEx_vagina	FLOT1	0.951329
GTEx_vagina	IER3	0.00882037
GTEx_vagina	DDR1	0.0109479
GTEx_vagina	GTF2H4	0.0101421
GTEx_vagina	VARS2	0.0188064
GTEx_vagina	SFTA2	0.0225727
GTEx_vagina	DPCR1	0.0209422
GTEx_vagina	MUC21	0.0104199
GTEx_vagina	MUC22	0.00831684
GTEx_vagina	C6orf15	0.00795795
GTEx_vagina	PSORS1C1	0.000320608
GTEx_vagina	CDSN	0.0152122
GTEx_vagina	PSORS1C2	0.000851614
GTEx_vagina	CCHCR1	0.0588611
GTEx_vagina	TCF19	0.00897054
GTEx_vagina	POU5F1	0.000476899
GTEx_vagina	HCG27	0.00558955
GTEx_vagina	HLA-C	0.000523041
GTEx_vagina	HLA-B	0.00471954
GTEx_vagina	MICA	0.00110164
GTEx_vagina	MICB	0.000387632
GTEx_vagina	MCCD1	NA
GTEx_vagina	DDX39B	0.0114633
GTEx_vagina	ATP6V1G2-DDX39B	NA
Braineac2_putamen	HLA-A	0.0074954
Braineac2_putamen	ZNRD1	0.00866163
Braineac2_putamen	PPP1R11	0.0131451
Braineac2_putamen	RNF39	0.011957
Braineac2_putamen	TRIM31	0.0215208
Braineac2_putamen	TRIM40	0.0127033
Braineac2_putamen	TRIM10	NA
Braineac2_putamen	TRIM15	0.0273085
Braineac2_putamen	TRIM26	0.289299
Braineac2_putamen	TRIM39	0.0113033
Braineac2_putamen	TRIM39-RPP21	NA
Braineac2_putamen	RPP21	0.00572645
Braineac2_putamen	HLA-E	0.00868649
Braineac2_putamen	GNL1	0.00914905
Braineac2_putamen	PRR3	0.00908058
Braineac2_putamen	ABCF1	0.00847645
Braineac2_putamen	PPP1R10	0.00881193
Braineac2_putamen	MRPS18B	0.0091675
Braineac2_putamen	ATAT1	0.00847425
Braineac2_putamen	C6orf136	0.00916093
Braineac2_putamen	DHX16	0.00579991
Braineac2_putamen	PPP1R18	0.0175634
Braineac2_putamen	NRM	0.00907402
Braineac2_putamen	MDC1	0.00605052
Braineac2_putamen	TUBB	0.0365685
Braineac2_putamen	FLOT1	0.953252
Braineac2_putamen	IER3	0.0100091
Braineac2_putamen	DDR1	0.0372789
Braineac2_putamen	GTF2H4	0.0186342
Braineac2_putamen	VARS2	0.0013367
Braineac2_putamen	SFTA2	0.0333486
Braineac2_putamen	DPCR1	0.00835386
Braineac2_putamen	MUC21	0.0302185
Braineac2_putamen	MUC22	0.0126182
Braineac2_putamen	C6orf15	0.00858748
Braineac2_putamen	PSORS1C1	0.0263249
Braineac2_putamen	CDSN	0.00928055
Braineac2_putamen	PSORS1C2	0.00976943
Braineac2_putamen	CCHCR1	0.0101609
Braineac2_putamen	TCF19	0.0787777
Braineac2_putamen	POU5F1	0.00566567
Braineac2_putamen	HCG27	0.00112175
Braineac2_putamen	HLA-C	0.0004989
Braineac2_putamen	HLA-B	0.00705032
Braineac2_putamen	MICA	0.0015436
Braineac2_putamen	MICB	0.0127323
Braineac2_putamen	MCCD1	0.0100084
Braineac2_putamen	DDX39B	0.00911208
Braineac2_putamen	ATP6V1G2-DDX39B	NA
Braineac2_substantia_nigra	HLA-A	0.00429409
Braineac2_substantia_nigra	ZNRD1	0.744173
Braineac2_substantia_nigra	PPP1R11	0.0102868
Braineac2_substantia_nigra	RNF39	0.0192387
Braineac2_substantia_nigra	TRIM31	0.0215326
Braineac2_substantia_nigra	TRIM40	0.0122838
Braineac2_substantia_nigra	TRIM10	0.0134132
Braineac2_substantia_nigra	TRIM15	NA
Braineac2_substantia_nigra	TRIM26	0.031088
Braineac2_substantia_nigra	TRIM39	0.00943887
Braineac2_substantia_nigra	TRIM39-RPP21	NA
Braineac2_substantia_nigra	RPP21	0.0116525
Braineac2_substantia_nigra	HLA-E	0.00877629
Braineac2_substantia_nigra	GNL1	0.0854899
Braineac2_substantia_nigra	PRR3	0.0136167
Braineac2_substantia_nigra	ABCF1	0.023342
Braineac2_substantia_nigra	PPP1R10	0.0546194
Braineac2_substantia_nigra	MRPS18B	0.0164729
Braineac2_substantia_nigra	ATAT1	0.00960843
Braineac2_substantia_nigra	C6orf136	0.00485792
Braineac2_substantia_nigra	DHX16	0.010147
Braineac2_substantia_nigra	PPP1R18	0.0286544
Braineac2_substantia_nigra	NRM	0.0482427
Braineac2_substantia_nigra	MDC1	0.0223365
Braineac2_substantia_nigra	TUBB	0.0445419
Braineac2_substantia_nigra	FLOT1	0.0105727
Braineac2_substantia_nigra	IER3	0.0104714
Braineac2_substantia_nigra	DDR1	0.0225465
Braineac2_substantia_nigra	GTF2H4	0.00875046
Braineac2_substantia_nigra	VARS2	0.121712
Braineac2_substantia_nigra	SFTA2	0.0186632
Braineac2_substantia_nigra	DPCR1	0.113162
Braineac2_substantia_nigra	MUC21	NA
Braineac2_substantia_nigra	MUC22	0.0146202
Braineac2_substantia_nigra	C6orf15	0.00137606
Braineac2_substantia_nigra	PSORS1C1	0.0124574
Braineac2_substantia_nigra	CDSN	0.0553755
Braineac2_substantia_nigra	PSORS1C2	0.00754746
Braineac2_substantia_nigra	CCHCR1	0.0132529
Braineac2_substantia_nigra	TCF19	0.00842462
Braineac2_substantia_nigra	POU5F1	0.0117437
Braineac2_substantia_nigra	HCG27	0.0121459
Braineac2_substantia_nigra	HLA-C	0.000468688
Braineac2_substantia_nigra	HLA-B	0.00123583
Braineac2_substantia_nigra	MICA	0.00718246
Braineac2_substantia_nigra	MICB	0.0107692
Braineac2_substantia_nigra	MCCD1	0.0115555
Braineac2_substantia_nigra	DDX39B	0.0162346
Braineac2_substantia_nigra	ATP6V1G2-DDX39B	NA
CommonMind_DLPFC_naive	HLA-A	0.00257423
CommonMind_DLPFC_naive	ZNRD1	0.00624051
CommonMind_DLPFC_naive	PPP1R11	0.032394
CommonMind_DLPFC_naive	RNF39	0.00185432
CommonMind_DLPFC_naive	TRIM31	NA
CommonMind_DLPFC_naive	TRIM40	NA
CommonMind_DLPFC_naive	TRIM10	NA
CommonMind_DLPFC_naive	TRIM15	NA
CommonMind_DLPFC_naive	TRIM26	0.0292313
CommonMind_DLPFC_naive	TRIM39	0.0104189
CommonMind_DLPFC_naive	TRIM39-RPP21	NA
CommonMind_DLPFC_naive	RPP21	0.000728356
CommonMind_DLPFC_naive	HLA-E	0.109554
CommonMind_DLPFC_naive	GNL1	0.00987505
CommonMind_DLPFC_naive	PRR3	0.00765682
CommonMind_DLPFC_naive	ABCF1	0.00981367
CommonMind_DLPFC_naive	PPP1R10	0.00984639
CommonMind_DLPFC_naive	MRPS18B	0.00909902
CommonMind_DLPFC_naive	ATAT1	0.0269743
CommonMind_DLPFC_naive	C6orf136	0.0102708
CommonMind_DLPFC_naive	DHX16	0.0126194
CommonMind_DLPFC_naive	PPP1R18	0.0113188
CommonMind_DLPFC_naive	NRM	0.0122984
CommonMind_DLPFC_naive	MDC1	0.0122394
CommonMind_DLPFC_naive	TUBB	0.0548976
CommonMind_DLPFC_naive	FLOT1	0.00975149
CommonMind_DLPFC_naive	IER3	0.008446
CommonMind_DLPFC_naive	DDR1	0.061149
CommonMind_DLPFC_naive	GTF2H4	0.0126264
CommonMind_DLPFC_naive	VARS2	0.000162079
CommonMind_DLPFC_naive	SFTA2	NA
CommonMind_DLPFC_naive	DPCR1	NA
CommonMind_DLPFC_naive	MUC21	NA
CommonMind_DLPFC_naive	MUC22	NA
CommonMind_DLPFC_naive	C6orf15	NA
CommonMind_DLPFC_naive	PSORS1C1	0.000319301
CommonMind_DLPFC_naive	CDSN	0.000379353
CommonMind_DLPFC_naive	PSORS1C2	0.0122919
CommonMind_DLPFC_naive	CCHCR1	0.000634674
CommonMind_DLPFC_naive	TCF19	0.000504821
CommonMind_DLPFC_naive	POU5F1	0.0110544
CommonMind_DLPFC_naive	HCG27	0.000492004
CommonMind_DLPFC_naive	HLA-C	0.00039957
CommonMind_DLPFC_naive	HLA-B	0.000330604
CommonMind_DLPFC_naive	MICA	0.00157644
CommonMind_DLPFC_naive	MICB	0.000289644
CommonMind_DLPFC_naive	MCCD1	0.0277369
CommonMind_DLPFC_naive	DDX39B	0.0173646
CommonMind_DLPFC_naive	ATP6V1G2-DDX39B	NA
CAP_LCL_naive	HLA-A	0.00604414
CAP_LCL_naive	ZNRD1	0.00221754
CAP_LCL_naive	PPP1R11	0.0183362
CAP_LCL_naive	RNF39	NA
CAP_LCL_naive	TRIM31	0.000823734
CAP_LCL_naive	TRIM40	NA
CAP_LCL_naive	TRIM10	NA
CAP_LCL_naive	TRIM15	NA
CAP_LCL_naive	TRIM26	0.00595983
CAP_LCL_naive	TRIM39	0.0196716
CAP_LCL_naive	TRIM39-RPP21	NA
CAP_LCL_naive	RPP21	0.0114676
CAP_LCL_naive	HLA-E	0.0122061
CAP_LCL_naive	GNL1	0.0103182
CAP_LCL_naive	PRR3	0.0113777
CAP_LCL_naive	ABCF1	0.0668877
CAP_LCL_naive	PPP1R10	0.0124307
CAP_LCL_naive	MRPS18B	0.00944662
CAP_LCL_naive	ATAT1	0.00977977
CAP_LCL_naive	C6orf136	0.01299
CAP_LCL_naive	DHX16	0.0159794
CAP_LCL_naive	PPP1R18	0.0220783
CAP_LCL_naive	NRM	0.0111124
CAP_LCL_naive	MDC1	0.0166709
CAP_LCL_naive	TUBB	0.0175039
CAP_LCL_naive	FLOT1	0.00675422
CAP_LCL_naive	IER3	0.0131655
CAP_LCL_naive	DDR1	0.0078221
CAP_LCL_naive	GTF2H4	NA
CAP_LCL_naive	VARS2	0.00108878
CAP_LCL_naive	SFTA2	NA
CAP_LCL_naive	DPCR1	NA
CAP_LCL_naive	MUC21	NA
CAP_LCL_naive	MUC22	NA
CAP_LCL_naive	C6orf15	NA
CAP_LCL_naive	PSORS1C1	NA
CAP_LCL_naive	CDSN	NA
CAP_LCL_naive	PSORS1C2	NA
CAP_LCL_naive	CCHCR1	0.000360578
CAP_LCL_naive	TCF19	0.000417347
CAP_LCL_naive	POU5F1	0.0962585
CAP_LCL_naive	HCG27	0.00145786
CAP_LCL_naive	HLA-C	0.000458146
CAP_LCL_naive	HLA-B	0.000895141
CAP_LCL_naive	MICA	0.00114859
CAP_LCL_naive	MICB	0.00972277
CAP_LCL_naive	MCCD1	NA
CAP_LCL_naive	DDX39B	0.0145887
CAP_LCL_naive	ATP6V1G2-DDX39B	NA
CAP_LCL_statin	HLA-A	0.00605751
CAP_LCL_statin	ZNRD1	0.00223124
CAP_LCL_statin	PPP1R11	0.0171985
CAP_LCL_statin	RNF39	NA
CAP_LCL_statin	TRIM31	0.000863522
CAP_LCL_statin	TRIM40	NA
CAP_LCL_statin	TRIM10	NA
CAP_LCL_statin	TRIM15	NA
CAP_LCL_statin	TRIM26	0.0100842
CAP_LCL_statin	TRIM39	0.0159112
CAP_LCL_statin	TRIM39-RPP21	NA
CAP_LCL_statin	RPP21	0.0157067
CAP_LCL_statin	HLA-E	0.0107103
CAP_LCL_statin	GNL1	0.011185
CAP_LCL_statin	PRR3	0.0167829
CAP_LCL_statin	ABCF1	0.234328
CAP_LCL_statin	PPP1R10	0.0111803
CAP_LCL_statin	MRPS18B	0.0161246
CAP_LCL_statin	ATAT1	0.0110554
CAP_LCL_statin	C6orf136	0.0154306
CAP_LCL_statin	DHX16	0.00994592
CAP_LCL_statin	PPP1R18	0.0103073
CAP_LCL_statin	NRM	0.00858289
CAP_LCL_statin	MDC1	0.0115621
CAP_LCL_statin	TUBB	0.0109238
CAP_LCL_statin	FLOT1	0.0102557
CAP_LCL_statin	IER3	0.0138734
CAP_LCL_statin	DDR1	0.00716103
CAP_LCL_statin	GTF2H4	NA
CAP_LCL_statin	VARS2	0.000971038
CAP_LCL_statin	SFTA2	NA
CAP_LCL_statin	DPCR1	NA
CAP_LCL_statin	MUC21	NA
CAP_LCL_statin	MUC22	NA
CAP_LCL_statin	C6orf15	NA
CAP_LCL_statin	PSORS1C1	NA
CAP_LCL_statin	CDSN	NA
CAP_LCL_statin	PSORS1C2	NA
CAP_LCL_statin	CCHCR1	0.000339702
CAP_LCL_statin	TCF19	0.000415425
CAP_LCL_statin	POU5F1	0.040524
CAP_LCL_statin	HCG27	0.00150575
CAP_LCL_statin	HLA-C	0.000459156
CAP_LCL_statin	HLA-B	0.000781324
CAP_LCL_statin	MICA	0.00110367
CAP_LCL_statin	MICB	0.000841563
CAP_LCL_statin	MCCD1	NA
CAP_LCL_statin	DDX39B	0.0105879
CAP_LCL_statin	ATP6V1G2-DDX39B	NA
iPSCORE_iPSC	HLA-A	0.00369215
iPSCORE_iPSC	ZNRD1	0.0130977
iPSCORE_iPSC	PPP1R11	0.0177259
iPSCORE_iPSC	RNF39	0.00174334
iPSCORE_iPSC	TRIM31	NA
iPSCORE_iPSC	TRIM40	NA
iPSCORE_iPSC	TRIM10	NA
iPSCORE_iPSC	TRIM15	0.0127404
iPSCORE_iPSC	TRIM26	0.0111324
iPSCORE_iPSC	TRIM39	0.0106334
iPSCORE_iPSC	TRIM39-RPP21	NA
iPSCORE_iPSC	RPP21	0.0101624
iPSCORE_iPSC	HLA-E	0.0019999
iPSCORE_iPSC	GNL1	0.010136
iPSCORE_iPSC	PRR3	0.0264901
iPSCORE_iPSC	ABCF1	0.0106907
iPSCORE_iPSC	PPP1R10	0.00932435
iPSCORE_iPSC	MRPS18B	0.00906293
iPSCORE_iPSC	ATAT1	0.011424
iPSCORE_iPSC	C6orf136	0.0124204
iPSCORE_iPSC	DHX16	0.817435
iPSCORE_iPSC	PPP1R18	0.116562
iPSCORE_iPSC	NRM	0.0101113
iPSCORE_iPSC	MDC1	0.0216742
iPSCORE_iPSC	TUBB	0.0118396
iPSCORE_iPSC	FLOT1	0.00221413
iPSCORE_iPSC	IER3	0.0113036
iPSCORE_iPSC	DDR1	0.00309341
iPSCORE_iPSC	GTF2H4	0.00907857
iPSCORE_iPSC	VARS2	0.516292
iPSCORE_iPSC	SFTA2	NA
iPSCORE_iPSC	DPCR1	0.0113058
iPSCORE_iPSC	MUC21	NA
iPSCORE_iPSC	MUC22	NA
iPSCORE_iPSC	C6orf15	NA
iPSCORE_iPSC	PSORS1C1	NA
iPSCORE_iPSC	CDSN	NA
iPSCORE_iPSC	PSORS1C2	0.000406965
iPSCORE_iPSC	CCHCR1	0.0011989
iPSCORE_iPSC	TCF19	0.173247
iPSCORE_iPSC	POU5F1	0.0181905
iPSCORE_iPSC	HCG27	0.00469126
iPSCORE_iPSC	HLA-C	0.000407609
iPSCORE_iPSC	HLA-B	0.000683876
iPSCORE_iPSC	MICA	0.000878648
iPSCORE_iPSC	MICB	0.000385587
iPSCORE_iPSC	MCCD1	NA
iPSCORE_iPSC	DDX39B	0.262
iPSCORE_iPSC	ATP6V1G2-DDX39B	NA
Peng_2018_placenta_naive	HLA-A	0.00392092
Peng_2018_placenta_naive	ZNRD1	0.0278925
Peng_2018_placenta_naive	PPP1R11	0.0199403
Peng_2018_placenta_naive	RNF39	0.311886
Peng_2018_placenta_naive	TRIM31	0.0653655
Peng_2018_placenta_naive	TRIM40	0.000949476
Peng_2018_placenta_naive	TRIM10	0.0152233
Peng_2018_placenta_naive	TRIM15	0.0184394
Peng_2018_placenta_naive	TRIM26	0.0150848
Peng_2018_placenta_naive	TRIM39	0.0145475
Peng_2018_placenta_naive	TRIM39-RPP21	NA
Peng_2018_placenta_naive	RPP21	0.00730627
Peng_2018_placenta_naive	HLA-E	0.109386
Peng_2018_placenta_naive	GNL1	0.023654
Peng_2018_placenta_naive	PRR3	0.0129984
Peng_2018_placenta_naive	ABCF1	0.0158944
Peng_2018_placenta_naive	PPP1R10	0.0128555
Peng_2018_placenta_naive	MRPS18B	0.0349372
Peng_2018_placenta_naive	ATAT1	0.0196969
Peng_2018_placenta_naive	C6orf136	0.0125691
Peng_2018_placenta_naive	DHX16	0.0621681
Peng_2018_placenta_naive	PPP1R18	0.0142857
Peng_2018_placenta_naive	NRM	0.0126028
Peng_2018_placenta_naive	MDC1	0.0233799
Peng_2018_placenta_naive	TUBB	0.0123911
Peng_2018_placenta_naive	FLOT1	0.00878085
Peng_2018_placenta_naive	IER3	4.97745e-05
Peng_2018_placenta_naive	DDR1	0.0136907
Peng_2018_placenta_naive	GTF2H4	0.0169884
Peng_2018_placenta_naive	VARS2	0.0011317
Peng_2018_placenta_naive	SFTA2	0.0353251
Peng_2018_placenta_naive	DPCR1	0.0146475
Peng_2018_placenta_naive	MUC21	0.0180907
Peng_2018_placenta_naive	MUC22	0.0167712
Peng_2018_placenta_naive	C6orf15	0.0185808
Peng_2018_placenta_naive	PSORS1C1	0.19396
Peng_2018_placenta_naive	CDSN	0.0172764
Peng_2018_placenta_naive	PSORS1C2	0.0299262
Peng_2018_placenta_naive	CCHCR1	0.00780539
Peng_2018_placenta_naive	TCF19	0.01388
Peng_2018_placenta_naive	POU5F1	0.0492076
Peng_2018_placenta_naive	HCG27	0.0369012
Peng_2018_placenta_naive	HLA-C	0.000399105
Peng_2018_placenta_naive	HLA-B	0.00665116
Peng_2018_placenta_naive	MICA	0.013621
Peng_2018_placenta_naive	MICB	0.00327706
Peng_2018_placenta_naive	MCCD1	0.0183979
Peng_2018_placenta_naive	DDX39B	0.0130995
Peng_2018_placenta_naive	ATP6V1G2-DDX39B	NA
PhLiPS_iPSC	HLA-A	0.00285137
PhLiPS_iPSC	ZNRD1	0.0112744
PhLiPS_iPSC	PPP1R11	0.0140165
PhLiPS_iPSC	RNF39	0.00178259
PhLiPS_iPSC	TRIM31	NA
PhLiPS_iPSC	TRIM40	NA
PhLiPS_iPSC	TRIM10	NA
PhLiPS_iPSC	TRIM15	NA
PhLiPS_iPSC	TRIM26	0.0384443
PhLiPS_iPSC	TRIM39	0.0133675
PhLiPS_iPSC	TRIM39-RPP21	NA
PhLiPS_iPSC	RPP21	0.0232043
PhLiPS_iPSC	HLA-E	0.000628384
PhLiPS_iPSC	GNL1	0.0102806
PhLiPS_iPSC	PRR3	0.00761156
PhLiPS_iPSC	ABCF1	0.00855839
PhLiPS_iPSC	PPP1R10	0.010428
PhLiPS_iPSC	MRPS18B	0.00883301
PhLiPS_iPSC	ATAT1	0.0104807
PhLiPS_iPSC	C6orf136	0.0161101
PhLiPS_iPSC	DHX16	0.0160754
PhLiPS_iPSC	PPP1R18	0.00510346
PhLiPS_iPSC	NRM	0.028364
PhLiPS_iPSC	MDC1	0.0162396
PhLiPS_iPSC	TUBB	0.0174664
PhLiPS_iPSC	FLOT1	0.00139908
PhLiPS_iPSC	IER3	0.0114134
PhLiPS_iPSC	DDR1	0.0120288
PhLiPS_iPSC	GTF2H4	0.0131226
PhLiPS_iPSC	VARS2	0.000731162
PhLiPS_iPSC	SFTA2	NA
PhLiPS_iPSC	DPCR1	0.0123776
PhLiPS_iPSC	MUC21	NA
PhLiPS_iPSC	MUC22	NA
PhLiPS_iPSC	C6orf15	NA
PhLiPS_iPSC	PSORS1C1	NA
PhLiPS_iPSC	CDSN	NA
PhLiPS_iPSC	PSORS1C2	0.000514106
PhLiPS_iPSC	CCHCR1	0.000350561
PhLiPS_iPSC	TCF19	0.011359
PhLiPS_iPSC	POU5F1	0.0171748
PhLiPS_iPSC	HCG27	0.00141832
PhLiPS_iPSC	HLA-C	0.000400043
PhLiPS_iPSC	HLA-B	0.000299552
PhLiPS_iPSC	MICA	0.000845489
PhLiPS_iPSC	MICB	0.000618602
PhLiPS_iPSC	MCCD1	NA
PhLiPS_iPSC	DDX39B	0.00852416
PhLiPS_iPSC	ATP6V1G2-DDX39B	NA
PhLiPS_HLC	HLA-A	0.00425751
PhLiPS_HLC	ZNRD1	0.0112941
PhLiPS_HLC	PPP1R11	0.0505413
PhLiPS_HLC	RNF39	NA
PhLiPS_HLC	TRIM31	NA
PhLiPS_HLC	TRIM40	NA
PhLiPS_HLC	TRIM10	NA
PhLiPS_HLC	TRIM15	NA
PhLiPS_HLC	TRIM26	0.018728
PhLiPS_HLC	TRIM39	0.116382
PhLiPS_HLC	TRIM39-RPP21	NA
PhLiPS_HLC	RPP21	0.0129518
PhLiPS_HLC	HLA-E	0.0181884
PhLiPS_HLC	GNL1	0.0102811
PhLiPS_HLC	PRR3	0.012816
PhLiPS_HLC	ABCF1	0.0102124
PhLiPS_HLC	PPP1R10	0.00982963
PhLiPS_HLC	MRPS18B	0.0105324
PhLiPS_HLC	ATAT1	0.01083
PhLiPS_HLC	C6orf136	0.0159065
PhLiPS_HLC	DHX16	0.0227596
PhLiPS_HLC	PPP1R18	0.00988102
PhLiPS_HLC	NRM	0.0140681
PhLiPS_HLC	MDC1	0.00982022
PhLiPS_HLC	TUBB	0.0171559
PhLiPS_HLC	FLOT1	0.00897286
PhLiPS_HLC	IER3	0.00670257
PhLiPS_HLC	DDR1	0.0230439
PhLiPS_HLC	GTF2H4	0.0240908
PhLiPS_HLC	VARS2	0.000221048
PhLiPS_HLC	SFTA2	0.0156279
PhLiPS_HLC	DPCR1	NA
PhLiPS_HLC	MUC21	NA
PhLiPS_HLC	MUC22	NA
PhLiPS_HLC	C6orf15	0.000433649
PhLiPS_HLC	PSORS1C1	0.0214855
PhLiPS_HLC	CDSN	NA
PhLiPS_HLC	PSORS1C2	NA
PhLiPS_HLC	CCHCR1	0.0045739
PhLiPS_HLC	TCF19	0.0116571
PhLiPS_HLC	POU5F1	0.011488
PhLiPS_HLC	HCG27	0.00580189
PhLiPS_HLC	HLA-C	0.000399105
PhLiPS_HLC	HLA-B	0.000460958
PhLiPS_HLC	MICA	0.00085062
PhLiPS_HLC	MICB	0.0136812
PhLiPS_HLC	MCCD1	NA
PhLiPS_HLC	DDX39B	0.00848166
PhLiPS_HLC	ATP6V1G2-DDX39B	NA
Steinberg_2020_synovium_naive	HLA-A	0.00516411
Steinberg_2020_synovium_naive	ZNRD1	0.0100797
Steinberg_2020_synovium_naive	PPP1R11	0.010239
Steinberg_2020_synovium_naive	RNF39	0.0104393
Steinberg_2020_synovium_naive	TRIM31	NA
Steinberg_2020_synovium_naive	TRIM40	NA
Steinberg_2020_synovium_naive	TRIM10	0.0101805
Steinberg_2020_synovium_naive	TRIM15	0.00841188
Steinberg_2020_synovium_naive	TRIM26	0.0245749
Steinberg_2020_synovium_naive	TRIM39	0.00858441
Steinberg_2020_synovium_naive	TRIM39-RPP21	NA
Steinberg_2020_synovium_naive	RPP21	0.00911234
Steinberg_2020_synovium_naive	HLA-E	0.00758856
Steinberg_2020_synovium_naive	GNL1	0.00635751
Steinberg_2020_synovium_naive	PRR3	0.00748222
Steinberg_2020_synovium_naive	ABCF1	0.0188849
Steinberg_2020_synovium_naive	PPP1R10	0.0161843
Steinberg_2020_synovium_naive	MRPS18B	0.00690851
Steinberg_2020_synovium_naive	ATAT1	0.0109224
Steinberg_2020_synovium_naive	C6orf136	0.0175009
Steinberg_2020_synovium_naive	DHX16	0.00896314
Steinberg_2020_synovium_naive	PPP1R18	0.00491147
Steinberg_2020_synovium_naive	NRM	0.0140479
Steinberg_2020_synovium_naive	MDC1	0.0468756
Steinberg_2020_synovium_naive	TUBB	0.0120569
Steinberg_2020_synovium_naive	FLOT1	0.00732747
Steinberg_2020_synovium_naive	IER3	0.00783557
Steinberg_2020_synovium_naive	DDR1	0.0127459
Steinberg_2020_synovium_naive	GTF2H4	0.0139441
Steinberg_2020_synovium_naive	VARS2	0.0896722
Steinberg_2020_synovium_naive	SFTA2	NA
Steinberg_2020_synovium_naive	DPCR1	NA
Steinberg_2020_synovium_naive	MUC21	NA
Steinberg_2020_synovium_naive	MUC22	NA
Steinberg_2020_synovium_naive	C6orf15	NA
Steinberg_2020_synovium_naive	PSORS1C1	0.00452037
Steinberg_2020_synovium_naive	CDSN	NA
Steinberg_2020_synovium_naive	PSORS1C2	NA
Steinberg_2020_synovium_naive	CCHCR1	0.00839737
Steinberg_2020_synovium_naive	TCF19	0.00921584
Steinberg_2020_synovium_naive	POU5F1	0.0086387
Steinberg_2020_synovium_naive	HCG27	0.00935563
Steinberg_2020_synovium_naive	HLA-C	0.00164289
Steinberg_2020_synovium_naive	HLA-B	0.0136523
Steinberg_2020_synovium_naive	MICA	0.00147322
Steinberg_2020_synovium_naive	MICB	0.000459913
Steinberg_2020_synovium_naive	MCCD1	NA
Steinberg_2020_synovium_naive	DDX39B	0.0205622
Steinberg_2020_synovium_naive	ATP6V1G2-DDX39B	NA
Steinberg_2020_low_grade_cartilage_naive	HLA-A	0.00397423
Steinberg_2020_low_grade_cartilage_naive	ZNRD1	0.0125418
Steinberg_2020_low_grade_cartilage_naive	PPP1R11	0.0163222
Steinberg_2020_low_grade_cartilage_naive	RNF39	NA
Steinberg_2020_low_grade_cartilage_naive	TRIM31	NA
Steinberg_2020_low_grade_cartilage_naive	TRIM40	NA
Steinberg_2020_low_grade_cartilage_naive	TRIM10	NA
Steinberg_2020_low_grade_cartilage_naive	TRIM15	NA
Steinberg_2020_low_grade_cartilage_naive	TRIM26	0.0590941
Steinberg_2020_low_grade_cartilage_naive	TRIM39	0.0139487
Steinberg_2020_low_grade_cartilage_naive	TRIM39-RPP21	NA
Steinberg_2020_low_grade_cartilage_naive	RPP21	0.00633691
Steinberg_2020_low_grade_cartilage_naive	HLA-E	0.0094691
Steinberg_2020_low_grade_cartilage_naive	GNL1	0.0118195
Steinberg_2020_low_grade_cartilage_naive	PRR3	0.00841986
Steinberg_2020_low_grade_cartilage_naive	ABCF1	0.00756367
Steinberg_2020_low_grade_cartilage_naive	PPP1R10	0.00294067
Steinberg_2020_low_grade_cartilage_naive	MRPS18B	0.00875996
Steinberg_2020_low_grade_cartilage_naive	ATAT1	0.126958
Steinberg_2020_low_grade_cartilage_naive	C6orf136	0.00743612
Steinberg_2020_low_grade_cartilage_naive	DHX16	0.00976326
Steinberg_2020_low_grade_cartilage_naive	PPP1R18	0.00926312
Steinberg_2020_low_grade_cartilage_naive	NRM	0.0135882
Steinberg_2020_low_grade_cartilage_naive	MDC1	0.00948686
Steinberg_2020_low_grade_cartilage_naive	TUBB	0.0153977
Steinberg_2020_low_grade_cartilage_naive	FLOT1	0.201604
Steinberg_2020_low_grade_cartilage_naive	IER3	0.00754808
Steinberg_2020_low_grade_cartilage_naive	DDR1	0.0078761
Steinberg_2020_low_grade_cartilage_naive	GTF2H4	0.0450056
Steinberg_2020_low_grade_cartilage_naive	VARS2	0.00280294
Steinberg_2020_low_grade_cartilage_naive	SFTA2	NA
Steinberg_2020_low_grade_cartilage_naive	DPCR1	NA
Steinberg_2020_low_grade_cartilage_naive	MUC21	NA
Steinberg_2020_low_grade_cartilage_naive	MUC22	NA
Steinberg_2020_low_grade_cartilage_naive	C6orf15	NA
Steinberg_2020_low_grade_cartilage_naive	PSORS1C1	NA
Steinberg_2020_low_grade_cartilage_naive	CDSN	NA
Steinberg_2020_low_grade_cartilage_naive	PSORS1C2	NA
Steinberg_2020_low_grade_cartilage_naive	CCHCR1	0.0126638
Steinberg_2020_low_grade_cartilage_naive	TCF19	0.0098922
Steinberg_2020_low_grade_cartilage_naive	POU5F1	0.00688378
Steinberg_2020_low_grade_cartilage_naive	HCG27	0.018197
Steinberg_2020_low_grade_cartilage_naive	HLA-C	0.000452243
Steinberg_2020_low_grade_cartilage_naive	HLA-B	0.00427349
Steinberg_2020_low_grade_cartilage_naive	MICA	0.00133632
Steinberg_2020_low_grade_cartilage_naive	MICB	0.0114408
Steinberg_2020_low_grade_cartilage_naive	MCCD1	NA
Steinberg_2020_low_grade_cartilage_naive	DDX39B	0.0146629
Steinberg_2020_low_grade_cartilage_naive	ATP6V1G2-DDX39B	NA
Steinberg_2020_high_grade_cartilage_naive	HLA-A	0.00423261
Steinberg_2020_high_grade_cartilage_naive	ZNRD1	0.0143486
Steinberg_2020_high_grade_cartilage_naive	PPP1R11	0.0109708
Steinberg_2020_high_grade_cartilage_naive	RNF39	NA
Steinberg_2020_high_grade_cartilage_naive	TRIM31	NA
Steinberg_2020_high_grade_cartilage_naive	TRIM40	NA
Steinberg_2020_high_grade_cartilage_naive	TRIM10	NA
Steinberg_2020_high_grade_cartilage_naive	TRIM15	NA
Steinberg_2020_high_grade_cartilage_naive	TRIM26	0.0314007
Steinberg_2020_high_grade_cartilage_naive	TRIM39	0.0103697
Steinberg_2020_high_grade_cartilage_naive	TRIM39-RPP21	NA
Steinberg_2020_high_grade_cartilage_naive	RPP21	0.00948295
Steinberg_2020_high_grade_cartilage_naive	HLA-E	0.012355
Steinberg_2020_high_grade_cartilage_naive	GNL1	0.00879398
Steinberg_2020_high_grade_cartilage_naive	PRR3	0.0181011
Steinberg_2020_high_grade_cartilage_naive	ABCF1	0.00838563
Steinberg_2020_high_grade_cartilage_naive	PPP1R10	0.00652308
Steinberg_2020_high_grade_cartilage_naive	MRPS18B	0.0133406
Steinberg_2020_high_grade_cartilage_naive	ATAT1	0.00783552
Steinberg_2020_high_grade_cartilage_naive	C6orf136	0.260948
Steinberg_2020_high_grade_cartilage_naive	DHX16	0.010484
Steinberg_2020_high_grade_cartilage_naive	PPP1R18	0.0104852
Steinberg_2020_high_grade_cartilage_naive	NRM	0.00820294
Steinberg_2020_high_grade_cartilage_naive	MDC1	0.00546346
Steinberg_2020_high_grade_cartilage_naive	TUBB	0.00832559
Steinberg_2020_high_grade_cartilage_naive	FLOT1	0.314738
Steinberg_2020_high_grade_cartilage_naive	IER3	0.00994445
Steinberg_2020_high_grade_cartilage_naive	DDR1	0.00841411
Steinberg_2020_high_grade_cartilage_naive	GTF2H4	0.00954295
Steinberg_2020_high_grade_cartilage_naive	VARS2	0.00235414
Steinberg_2020_high_grade_cartilage_naive	SFTA2	NA
Steinberg_2020_high_grade_cartilage_naive	DPCR1	NA
Steinberg_2020_high_grade_cartilage_naive	MUC21	NA
Steinberg_2020_high_grade_cartilage_naive	MUC22	NA
Steinberg_2020_high_grade_cartilage_naive	C6orf15	NA
Steinberg_2020_high_grade_cartilage_naive	PSORS1C1	NA
Steinberg_2020_high_grade_cartilage_naive	CDSN	NA
Steinberg_2020_high_grade_cartilage_naive	PSORS1C2	NA
Steinberg_2020_high_grade_cartilage_naive	CCHCR1	0.0096252
Steinberg_2020_high_grade_cartilage_naive	TCF19	0.00880213
Steinberg_2020_high_grade_cartilage_naive	POU5F1	0.000689882
Steinberg_2020_high_grade_cartilage_naive	HCG27	0.0185405
Steinberg_2020_high_grade_cartilage_naive	HLA-C	0.000460829
Steinberg_2020_high_grade_cartilage_naive	HLA-B	0.0148079
Steinberg_2020_high_grade_cartilage_naive	MICA	0.00111799
Steinberg_2020_high_grade_cartilage_naive	MICB	0.00501218
Steinberg_2020_high_grade_cartilage_naive	MCCD1	NA
Steinberg_2020_high_grade_cartilage_naive	DDX39B	0.0131911
Steinberg_2020_high_grade_cartilage_naive	ATP6V1G2-DDX39B	NA
Young_2019_microglia_naive	HLA-A	0.00380207
Young_2019_microglia_naive	ZNRD1	0.0122302
Young_2019_microglia_naive	PPP1R11	0.0144274
Young_2019_microglia_naive	RNF39	0.0464522
Young_2019_microglia_naive	TRIM31	NA
Young_2019_microglia_naive	TRIM40	NA
Young_2019_microglia_naive	TRIM10	NA
Young_2019_microglia_naive	TRIM15	NA
Young_2019_microglia_naive	TRIM26	0.00890434
Young_2019_microglia_naive	TRIM39	0.00881226
Young_2019_microglia_naive	TRIM39-RPP21	NA
Young_2019_microglia_naive	RPP21	0.0721767
Young_2019_microglia_naive	HLA-E	0.015829
Young_2019_microglia_naive	GNL1	0.0132566
Young_2019_microglia_naive	PRR3	0.00702881
Young_2019_microglia_naive	ABCF1	0.00821803
Young_2019_microglia_naive	PPP1R10	0.00305432
Young_2019_microglia_naive	MRPS18B	0.0768981
Young_2019_microglia_naive	ATAT1	0.0386159
Young_2019_microglia_naive	C6orf136	0.00780471
Young_2019_microglia_naive	DHX16	0.00779105
Young_2019_microglia_naive	PPP1R18	0.00689369
Young_2019_microglia_naive	NRM	0.00949126
Young_2019_microglia_naive	MDC1	0.0228279
Young_2019_microglia_naive	TUBB	0.00818242
Young_2019_microglia_naive	FLOT1	0.0133842
Young_2019_microglia_naive	IER3	0.0264582
Young_2019_microglia_naive	DDR1	0.0226641
Young_2019_microglia_naive	GTF2H4	0.0467131
Young_2019_microglia_naive	VARS2	0.00851522
Young_2019_microglia_naive	SFTA2	0.00311358
Young_2019_microglia_naive	DPCR1	0.00669735
Young_2019_microglia_naive	MUC21	NA
Young_2019_microglia_naive	MUC22	0.00607197
Young_2019_microglia_naive	C6orf15	NA
Young_2019_microglia_naive	PSORS1C1	NA
Young_2019_microglia_naive	CDSN	NA
Young_2019_microglia_naive	PSORS1C2	NA
Young_2019_microglia_naive	CCHCR1	0.0128112
Young_2019_microglia_naive	TCF19	0.00966285
Young_2019_microglia_naive	POU5F1	0.00137084
Young_2019_microglia_naive	HCG27	0.00858081
Young_2019_microglia_naive	HLA-C	0.000563051
Young_2019_microglia_naive	HLA-B	0.0003458
Young_2019_microglia_naive	MICA	0.00301342
Young_2019_microglia_naive	MICB	0.00686992
Young_2019_microglia_naive	MCCD1	0.14794
Young_2019_microglia_naive	DDX39B	0.0118432
Young_2019_microglia_naive	ATP6V1G2-DDX39B	NA

### Sheet: ST4_global_L2_strains
Table S4: 1,000 L2 Mtb strains obtained from previously published Mtb whole-genome sequencing studies. All Mtb WGS data can be downloaded by searching study IDs in the NCBI Sequence Read Archive (SRA) database (https://www.ncbi.nlm.nih.gov/sra).
StuyID
ERP001037
PRJDB3875
PRJDB7006
PRJDB8544
PRJDB8553
PRJEB10385
PRJEB10533
PRJEB10950
PRJEB11778
PRJEB12184
PRJEB13325
PRJEB14199
PRJEB15382
PRJEB18529
PRJEB21685
PRJEB21922
PRJEB23245
PRJEB2358
PRJEB24463
PRJEB25543
PRJEB25592
PRJEB25971
PRJEB25972
PRJEB25991
PRJEB25997
PRJEB25999
PRJEB26000
PRJEB26001
PRJEB26002
PRJEB27354
PRJEB2794
PRJEB28842
PRJEB29199
PRJEB29446
PRJEB29604
PRJEB31023
PRJEB32037
PRJEB32234
PRJEB32341
PRJEB32684
PRJEB35201
PRJEB5280
PRJEB6273
PRJEB7056
PRJEB7281
PRJEB9680
PRJEB9976
PRJNA200335
PRJNA217391
PRJNA219826
PRJNA220218
PRJNA229360
PRJNA235852
PRJNA237443
PRJNA268900
PRJNA270137
PRJNA282721
PRJNA300846
PRJNA302362
PRJNA305488
PRJNA306588
PRJNA308536
PRJNA318002
PRJNA352769
PRJNA355614
PRJNA361483
PRJNA369219
PRJNA376471
PRJNA379070
PRJNA385247
PRJNA390471
PRJNA393378
PRJNA401368
PRJNA401515
PRJNA407704
PRJNA413593
PRJNA414758
PRJNA421323
PRJNA421446
PRJNA428596
PRJNA429460
PRJNA430531
PRJNA436223
PRJNA436997
PRJNA438921
PRJNA454477
PRJNA480117
PRJNA480888
PRJNA482095
PRJNA482716
PRJNA482865
PRJNA486713
PRJNA488343
PRJNA492975
PRJNA506272
PRJNA509547
PRJNA512266
PRJNA522942
PRJNA559678
PRJNA566379
PRJNA578162
PRJNA586859
PRJNA587747
PRJNA589048
PRJNA595834
PRJNA598949
PRJNA598981
PRJNA632617
PRJNA683067
PRJNA684613
PRJNA688213
SRA065095
